# The shared genetic risk architecture of neurological and psychiatric disorders: a genome-wide analysis

**DOI:** 10.1101/2023.07.21.23292993

**Authors:** Olav B. Smeland, Gleda Kutrolli, Shahram Bahrami, Vera Fominykh, Nadine Parker, Guy F. L. Hindley, Linn Rødevand, Piotr Jaholkowski, Markos Tesfaye, Pravesh Parekh, Torbjørn Elvsåshagen, Andrew D. Grotzinger, The International Multiple Sclerosis Genetics Consortium (IMSGC), The International Headache Genetics Consortium (IHGC), Nils Eiel Steen, Dennis van der Meer, Kevin S. O’Connell, Srdjan Djurovic, Anders M. Dale, Alexey A. Shadrin, Oleksandr Frei, Ole A. Andreassen

**Affiliations:** NORMENT, Division of Mental Health and Addiction, Oslo University Hospital & Institute of Clinical Medicine, University of Oslo, Oslo, Norway; Psychosis Studies, Institute of Psychiatry, Psychology and Neurosciences, King’s College London, London, United Kingdom; Department of Psychiatry, St. Paul’s Hospital Millennium Medical College, Addis Ababa, Ethiopia; Department of Neurology, Division of Clinical Neuroscience, Oslo University Hospital, Oslo, Norway; Department of Psychology and Neuroscience, University of Colorado at Boulder, Boulder, CO, USA; Institute for Behavioral Genetics, University of Colorado at Boulder, Boulder, CO, USA; School of Mental Health and Neuroscience, Faculty of Health, Medicine and Life Sciences, Maastricht University, The Netherlands; Department of Medical Genetics, Oslo University Hospital, Oslo, Norway; NORMENT, Department of Clinical Science, University of Bergen, Bergen, Norway; Multimodal Imaging Laboratory, University of California San Diego, La Jolla, USA; Department of Psychiatry, University of California, San Diego, La Jolla, USA; Department of Neurosciences, University of California San Diego, La Jolla, USA; Department of Radiology, University of California, San Diego, La Jolla, USA; KG Jebsen Centre for Neurodevelopmental disorders, University of Oslo, Oslo, Norway; Center for Bioinformatics, Department of Informatics, University of Oslo, Oslo, Norway

## Abstract

While neurological and psychiatric disorders have historically been considered to reflect distinct pathogenic entities, recent findings suggest shared pathobiological mechanisms. However, the extent to which these heritable disorders share genetic influences remains unclear. Here, we performed a comprehensive analysis of GWAS data, involving nearly 1 million cases across ten neurological diseases and ten psychiatric disorders, to compare their common genetic risk and biological underpinnings. Using complementary statistical tools, we demonstrate widespread genetic overlap across the disorders, even in the absence of genetic correlations. This indicates that a large set of common variants impact risk of multiple neurological and psychiatric disorders, but with divergent effect sizes. Furthermore, biological interrogation revealed a range of biological processes associated with neurological diseases, while psychiatric disorders consistently implicated neuronal biology. Altogether, the study indicates that neurological and psychiatric disorders share key etiological aspects, which has important implications for disease classification, precision medicine, and clinical practice.

## Supplementary Tables for "The shared genetic risk architecture of neurological and psychiatric disorders: a genome-wide analysis"

### Sheet: Index
Table	Contents
Supplementary Table 1	Univariate MiXeR estimates
Supplementary Table 2	Number of overlapping genome-wide significant loci between each pair of phenotypes
Supplementary Table 3	Number of overlapping genome-wide significant genes between each pair of phenotypes
Supplementary Table 4	LDSC estimates of genetic correlation
Supplementary Table 5	Genomic SEM analysis
Supplementary Table 6	Bivariate MiXeR estimates
Supplementary Table 7	LAVA local genetic correlations
Supplementary Table 8	Cell type specificity analysis
Supplementary Table 9	Gene set enrichment analysis

### Sheet: Table S1
Supplementary Table 1 | Univariate MiXeR estimates
Univariate MiXeR estimates for all psychiatric disorders, neurological disorders and comparators. pi = Polygenicity; sig2_beta = Discoverability; h2 = Heritability; nc@p9 = number of causal variants with strongest effects required to explain 90% variance at genome-wide significance; n@90 = sample size estimated to be required to explain 90% variance at genome-wide significance; AIC = Akaike information criterion.
Phenotype	pi(mean)	pi(std)	sig2_beta(mean)	sig2_beta(std)	sig2_zero(mean)	sig2_zero(std)	h2(mean)	h2(std)	nc@p9(mean)	nc@p9(std)	CaseN	ControlN	TotalN	Neff	AIC
SCZ	0.00298925	7.71628e-05	6.14976e-05	2.14894e-06	1.21742	0.00527539	0.381111	0.00927924	9533.06	246.081	53386	77258		126282	399.571
BD	0.00268978	7.02877e-05	3.37364e-05	7.72601e-07	1.12471	0.00337192	0.188143	0.0020568	8578.01	224.156	41917	371549		150670	166.602
MDD	0.00425886	0.000121433	6.69313e-06	1.81898e-07	1.20504	0.00355336	0.0590891	0.000425617	13582	387.263	412305	1588397		1.30935e+06	405.788
ADHD	0.00242245	0.000109374	3.09763e-05	1.12043e-06	1.11696	0.00504827	0.155436	0.00317618	7725.48	348.808	38691	186843		128214	79.7279
ASD	0.00387323	0.000434676	2.46089e-05	2.89573e-06	1.03867	0.00272575	0.195169	0.00452146	12352.2	1386.23	18381	27969		44366.6	2.09726
AN	0.00250305	0.000164069	4.20118e-05	2.69265e-06	1.07387	0.00253493	0.217261	0.00352472	7982.53	523.234	16992	55525		52041.9	15.7685
ALZ	0.000145359	1.34419e-05	3.05604e-05	1.85411e-06	1.01849	0.00305842	0.00916589	0.00037369	463.567	42.8679	86531	676386		306866	333.179
PD	0.000271764	1.46356e-05	0.000140383	6.95042e-06	1.05901	0.00214607	0.078946	0.00143085	866.686	46.6748	53858	846380		202543	819.345
ALS	0.000146992	2.34822e-05	0.000153147	2.07027e-05	1.05187	0.00235663	0.0457396	0.0021429	468.774	74.8875	27205	110881		87380.8	108.318
MIG	0.00053648	3.27744e-05	6.61264e-05	2.81043e-06	1.09236	0.00411532	0.0734152	0.0019923	1710.9	104.521	48975	540381		179621	379.968
GGE	0.000908635	6.90855e-05	0.00026358	1.60666e-05	1.11328	0.00472633	0.494686	0.0156914	2897.74	220.322	6952	42436		23893.7	100.694
STROKE	0.000355016	3.26614e-05	3.17941e-05	2.45914e-06	1.08845	0.00341685	0.0232582	0.000781192	1132.19	104.161	73652	1234808		278025	92.7588
MS	0.00017803	9.33201e-06	0.000883731	4.90665e-05	1.07394	0.00268163	0.325498	0.00734941	567.759	29.7609	14802	26703		38092.5	813.48
CRT-TH	0.000426689	3.13714e-05	0.000292605	1.70773e-05	1.06507	0.0026846	0.257919	0.00540805	1360.76	100.047			32877	32877	138.098
CRT-SA	0.000522251	3.93327e-05	0.000304886	2.13527e-05	1.07559	0.00314407	0.328641	0.00749913	1665.52	125.437			32877	32877	204.095
COG	0.00351046	0.000115777	2.62732e-05	7.74122e-07	1.20704	0.00504665	0.191155	0.00202041	11195.3	369.225			269867	269867	340.121
CAD	0.000425811	2.65143e-05	4.49152e-05	2.36355e-06	0.907351	0.00298148	0.0395525	0.000812588	1357.96	84.5573	71602	260875		224727	699.914
T2D	0.000233109	7.21338e-05	0.00067617	0.00118597	1.17048	0.0177868	0.200596	0.0832384	743.413	230.043	74124	824006		272026	2005.13
IBD	0.000163191	7.44279e-06	0.000960889	3.83176e-05	1.19678	0.004322	0.324743	0.00547994	520.434	23.7359	25042	34915		58331.2	2002.85
CKD	0.00013277	1.74018e-05	4.53795e-05	6.37415e-06	1.07346	0.00347819	0.0122935	0.000575108	423.418	55.4963	41395	439303		151321	283.412
HEIGHT	0.00153475	2.83334e-05	0.00016925	3.8875e-06	2.76157	0.024728	0.538664	0.00652197	4894.49	90.3585			4080687	4080687	14023.6

### Sheet: Table S2
Supplementary Table 2 | Shared loci across phenotype pairs
Number of grouped loci overlapping between each pair of GWAS included in the study. For each GWAS dataset, we identified genome-wide significant loci according to the FUMA protocol. Across all phenotypes, we then grouped physically overlapping loci, resulting in a total number of 1988 distinct grouped loci. The extended MHC-region (chr6: 25–37 Mb) was excluded. The nr of grouped loci linked to each disorder shown in paranthesis.
	SCZ	BD	MDD	ADHD	ASD	ANX	PTSD	AN	TS	OCD	ALZ	LBD	PD	ALS	ET	MIG	FE	GGE	STROKE	MS	CRT_TH	CRT_SA	COG	CAD	T2D	IBD	CKD	HEIGHT
SCZ (166)		19	36	6	1	0	0	0	0	n.a.	5	0	10	1	0	4	n.a.	4	1	7	4	6	39	6	11	6	3	71
BD (56)	19		9	0	1	0	0	0	0	n.a.	4	0	4	1	0	1	n.a.	1	0	3	3	3	11	2	4	4	2	26
MDD (254)	36	9		9	0	2	0	2	0	n.a.	4	1	9	1	0	2	n.a.	7	1	11	2	7	38	7	20	13	2	100
ADHD (25)	6	0	9		1	1	0	1	0	n.a.	0	0	0	0	0	0	n.a.	1	0	0	0	0	8	1	1	1	0	6
ASD (2)	1	1	0	1		0	0	0	0	n.a.	0	0	1	0	0	0	n.a.	0	0	0	0	0	0	0	0	0	0	1
ANX (2)	0	0	2	1	0		0	0	0	n.a.	0	0	0	0	0	0	n.a.	0	0	0	0	0	0	0	0	0	0	1
PTSD (2)	0	0	0	0	0	0		0	0	n.a.	0	0	0	0	0	0	n.a.	0	0	0	0	0	0	0	0	0	0	0
AN (7)	0	0	2	1	0	0	0		0	n.a.	0	0	0	0	0	0	n.a.	1	0	0	1	0	1	1	0	1	0	4
TS (1)	0	0	0	0	0	0	0	0		n.a.	0	0	0	0	0	0	n.a.	0	0	0	0	0	0	0	0	0	0	0
OCD (0)	n.a.	n.a.	n.a.	n.a.	n.a.	n.a.	n.a.	n.a.	n.a.		n.a.	n.a.	n.a.	n.a.	n.a.	n.a.	n.a.	n.a.	n.a.	n.a.	n.a.	n.a.	n.a.	n.a.	n.a.	n.a.	n.a.	n.a.
ALZ (32)	5	4	4	0	0	0	0	0	0	n.a.		2	3	1	0	3	n.a.	1	0	2	2	2	3	2	4	3	0	17
LBD (5)	0	0	1	0	0	0	0	0	0	n.a.	2		2	0	0	1	n.a.	0	1	0	1	0	0	1	2	0	0	3
PD (50)	10	4	9	0	1	0	0	0	0	n.a.	3	2		1	0	2	n.a.	1	1	5	1	3	8	2	5	8	1	25
ALS (9)	1	1	1	0	0	0	0	0	0	n.a.	1	0	1		0	0	n.a.	0	0	1	1	2	1	1	1	1	0	4
ET (1)	0	0	0	0	0	0	0	0	0	n.a.	0	0	0	0		0	n.a.	0	0	0	0	0	0	0	0	0	0	0
MIG (35)	4	1	2	0	0	0	0	0	0	n.a.	3	1	2	0	0		n.a.	2	3	1	1	4	2	3	2	1	0	20
FE (0)	n.a.	n.a.	n.a.	n.a.	n.a.	n.a.	n.a.	n.a.	n.a.	n.a.	n.a.	n.a.	n.a.	n.a.	n.a.	n.a.		n.a.	n.a.	n.a.	n.a.	n.a.	n.a.	n.a.	n.a.	n.a.	n.a.	n.a.
GGE (22)	4	1	7	1	0	0	0	1	0	n.a.	1	0	1	0	0	2	n.a.		1	1	1	2	3	2	1	1	0	9
STROKE (24)	1	0	1	0	0	0	0	0	0	n.a.	0	1	1	1	0	3	n.a.	1		1	0	1	2	8	3	2	0	13
MS (73)	7	3	11	0	0	0	0	0	0	n.a.	2	0	5	1	0	1	n.a.	1	1		1	3	10	4	12	18	0	38
CRT-TH (26)	4	3	2	0	0	0	0	1	0	n.a.	2	1	1	0	0	1	n.a.	1	0	1		1	2	1	4	1	0	14
CRT-SA (27)	6	3	7	0	0	0	0	0	0	n.a.	2	0	3	2	0	4	n.a.	2	1	3	1		8	3	4	3	0	20
COG (190)	39	11	38	8	0	0	0	1	0	n.a.	3	0	8	1	0	2	n.a.	3	2	10	2	8		6	15	16	2	88
CAD (48)	6	2	7	1	0	0	0	1	0	n.a.	2	1	2	1	0	3	n.a.	2	8	4	1	3	6		10	10	2	27
T2D (141)	11	4	20	1	0	0	0	0	0	n.a.	4	2	5	1	0	2	n.a.	1	3	12	4	4	15	10		15	3	92
IBD (113)	6	4	13	1	0	0	0	1	0	n.a.	3	0	8	1	0	1	n.a.	1	2	18	1	3	16	10	15		2	61
CKD (21)	3	2	2	0	0	0	0	0	0	n.a.	0	0	1	0	0	0	n.a.	0	0	0	0	0	2	2	3	2		12
HEIGHT (1398)	71	26	100	6	1	1	0	4	0	n.a.	17	3	25	4	0	20	n.a.	9	13	38	14	20	88	27	92	61	12

### Sheet: Table S3
Supplementary Table 3 | Shared genes across phenotype pairs
Number of implicated genes overlapping between each pair of GWAS included in the study. For each GWAS dataset, we performed gene-based analyses using MAGMA to identify significantly associated protein-coding genes. A total of 7829 distinct genes were identified across all phenotypes. The extended MHC-region (chr6: 25–37 Mb) was excluded. The nr of grouped loci linked to each disorder shown in paranthesis.
	SCZ	BD	MDD	ADHD	ASD	ANX	PTSD	AN	TS	OCD	ALZ	LBD	PD	ALS	ET	MIG	FE	GGE	STROKE	MS	CRT_TH	CRT_SA	COG	CAD	T2D	IBD	CKD	HEIGHT
SCZ (416)		43	70	12	0	2	n.a.	0	n.a.	n.a.	2	0	11	1	0	8	0	3	0	10	10	18	77	4	19	3	4	260
BD (123)	43		23	1	1	0	n.a.	1	n.a.	n.a.	0	0	0	0	0	0	0	0	0	0	0	1	16	2	0	1	0	80
MDD (342)	70	23		11	0	2	n.a.	20	n.a.	n.a.	1	0	1	0	0	2	0	3	0	8	2	6	69	6	6	31	0	209
ADHD (43)	12	1	11		1	1	n.a.	0	n.a.	n.a.	0	0	0	1	0	2	0	0	2	0	0	1	14	2	0	3	0	22
ASD (3)	0	1	0	1		0	n.a.	0	n.a.	n.a.	0	0	0	0	0	0	0	0	0	0	0	0	1	0	0	0	0	2
ANX (3)	2	0	2	1	0		n.a.	0	n.a.	n.a.	0	0	0	0	0	0	0	0	0	0	0	0	0	0	0	0	0	2
PTSD (0)	n.a.	n.a.	n.a.	n.a.	n.a.	n.a.		n.a.	n.a.	n.a.	n.a.	n.a.	n.a.	n.a.	n.a.	n.a.	n.a.	n.a.	n.a.	n.a.	n.a.	n.a.	n.a.	n.a.	n.a.	n.a.	n.a.	n.a.
AN (34)	0	1	20	0	0	0	n.a.		n.a.	n.a.	0	0	0	0	0	0	0	0	0	0	0	0	24	3	0	23	0	21
TS (0)	n.a.	n.a.	n.a.	n.a.	n.a.	n.a.	n.a.	n.a.		n.a.	n.a.	n.a.	n.a.	n.a.	n.a.	n.a.	n.a.	n.a.	n.a.	n.a.	n.a.	n.a.	n.a.	n.a.	n.a.	n.a.	n.a.	n.a.
OCD (0)	n.a.	n.a.	n.a.	n.a.	n.a.	n.a.	n.a.	n.a.	n.a.		n.a.	n.a.	n.a.	n.a.	n.a.	n.a.	n.a.	n.a.	n.a.	n.a.	n.a.	n.a.	n.a.	n.a.	n.a.	n.a.	n.a.	n.a.
ALZ (91)	2	0	1	0	0	0	n.a.	0	n.a.	n.a.		4	1	0	0	1	0	0	0	0	0	0	2	1	1	1	0	39
LBD (7)	0	0	0	0	0	0	n.a.	0	n.a.	n.a.	4		3	0	0	0	0	0	0	0	0	0	0	1	0	0	0	2
PD (140)	11	0	1	0	0	0	n.a.	0	n.a.	n.a.	1	3		1	0	0	0	0	0	0	10	16	16	0	3	11	4	66
ALS (22)	1	0	0	1	0	0	n.a.	0	n.a.	n.a.	0	0	1		0	0	0	0	0	2	0	1	6	0	0	0	3	9
ET (0)	n.a.	n.a.	n.a.	n.a.	n.a.	n.a.	n.a.	n.a.	n.a.	n.a.	n.a.	n.a.	n.a.	n.a.		n.a.	n.a.	n.a.	n.a.	n.a.	n.a.	n.a.	n.a.	n.a.	n.a.	n.a.	n.a.	n.a.
MIG (57)	8	0	2	2	0	0	n.a.	0	n.a.	n.a.	1	0	0	0	0		0	0	4	0	0	0	0	6	0	0	0	33
FE (0)	n.a.	n.a.	n.a.	n.a.	n.a.	n.a.	n.a.	n.a.	n.a.	n.a.	n.a.	n.a.	n.a.	n.a.	n.a.	n.a.		n.a.	n.a.	n.a.	n.a.	n.a.	n.a.	n.a.	n.a.	n.a.	n.a.	n.a.
GGE (30)	3	0	3	0	0	0	n.a.	0	n.a.	n.a.	0	0	0	0	0	0	0		0	0	0	1	3	0	0	0	0	18
STROKE (24)	0	0	0	2	0	0	n.a.	0	n.a.	n.a.	0	0	0	0	0	4	0	0		0	0	1	1	5	0	0	0	18
MS (142)	10	0	8	0	0	0	n.a.	0	n.a.	n.a.	0	0	0	2	0	0	0	0	0		0	0	9	0	5	20	4	77
CRT-TH (63)	10	0	2	0	0	0	n.a.	0	n.a.	n.a.	0	0	10	0	0	0	0	0	0	0		15	8	0	0	0	0	31
CRT-SA (86)	18	1	6	1	0	0	n.a.	0	n.a.	n.a.	0	0	16	1	0	0	0	1	1	0	15		20	0	4	0	0	48
COG (384)	77	16	69	14	1	0	n.a.	24	n.a.	n.a.	2	0	16	6	0	0	0	3	1	9	8	20		5	9	61	5	236
CAD (68)	4	2	6	2	0	0	n.a.	3	n.a.	n.a.	1	1	0	0	0	6	0	0	5	0	0	0	5		7	8	0	48
T2D (268)	19	0	6	0	0	0	n.a.	0	n.a.	n.a.	1	0	3	0	0	0	0	0	0	5	0	4	9	7		17	3	184
IBD (280)	3	1	31	3	0	0	n.a.	23	n.a.	n.a.	1	0	11	0	0	0	0	0	0	20	0	0	61	8	17		1	145
CKD (38)	4	0	0	0	0	0	n.a.	0	n.a.	n.a.	0	0	4	3	0	0	0	0	0	4	0	0	5	0	3	1		18
HEIGHT (6934)	260	80	209	22	2	2	n.a.	21	n.a.	n.a.	39	2	66	9	0	33	0	18	18	77	31	48	236	48	184	145	18

### Sheet: Table S4
Supplementary Table 4 | Global genetic correlations
Global genetic correlations between each phenotypic pair estimated using LD score regression, including nominal and FDR-corrected p-values.
rg	SCZ	BD	MDD	ADHD	ASD	ANX	PTSD	AN	TS	OCD	ALZ	LBD	PD	ALS	MIG	FE	GGE	STROKE	MS	ET	CRT-TH	CRT-SA	COG	CAD	T2D	IBD	CKD	HEIGHT
SCZ		0.6982	0.3555	0.2012	0.26	0.3834	0.312	0.2255	0.1047	0.3204	0.1147	-0.012	0.0046	0.0721	-0.0377	-0.1368	-0.0637	0.0561	0.0717	0.0597	-0.0035	-0.0181	-0.2166	-0.0199	-0.0326	-0.1427	-0.1358	-0.0104
BD	0.6982		0.4539	0.2239	0.2201	0.4261	0.3936	0.2236	0.1113	0.3237	0.141	-0.1232	0.0645	-0.0696	0.0195	-0.1067	-0.0959	0.0854	0.0613	0.0914	0.0191	0.0221	-0.071	0.0116	-0.0376	-0.0939	-0.1138	-0.0316
MDD	0.3555	0.4539		0.5499	0.3558	0.8939	0.8119	0.2653	0.1998	0.2025	0.1206	0.0346	-0.009	-0.0185	0.2948	0.0718	-0.0229	0.1598	0.1105	0.2235	-0.0786	0.004	-0.1149	0.2168	0.109	-0.1078	-0.0439	-0.0414
ADHD	0.2012	0.2239	0.5499		0.4735	0.4602	0.6977	0.0784	0.2485	-0.1055	0.1341	-0.023	-0.0704	0.0145	0.203	0.2164	0.0971	0.2925	0.0101	0.1524	-0.1862	-0.0135	-0.3884	0.3099	0.1795	-0.0272	0.0101	-0.031
ASD	0.26	0.2201	0.3558	0.4735		0.4083	0.3524	0.1966	0.1358	0.1105	0.0007	-0.1723	-0.0685	-0.1178	0.1156	-0.1604	-0.0785	-0.0198	-0.0406	0.0615	0.0395	0.0242	0.2281	-0.0561	0.0354	0.061	-0.0236	0.0428
ANX	0.3834	0.4261	0.8939	0.4602	0.4083		0.6044	0.3159	0.2719	0.38	0.016	-0.0318	0.0292	0.14	0.3472	0.0788	0.0233	0.2034	0.17	0.3705	-0.1397	0.0266	-0.1659	0.2467	0.106	-0.1127	-0.0474	-0.0734
PTSD	0.312	0.3936	0.8119	0.6977	0.3524	0.6044		0.1598	-0.0834	0.0962	0.0776	-0.443	-0.0999	0.0561	0.2169	0.1083	0.0504	0.2802	0.1498	0.4038	-0.0942	0.1402	-0.173	0.2662	0.0999	-0.1055	-0.3633	-0.1061
AN	0.2255	0.2236	0.2653	0.0784	0.1966	0.3159	0.1598		0.0843	0.4478	0.021	-0.0188	0.0981	0.1718	0.0407	-0.0092	0.0079	-0.0953	0.0212	0.1715	0.0252	0.0776	0.0889	-0.0635	-0.0963	-0.0423	-0.1737	0.0054
TS	0.1047	0.1113	0.1998	0.2485	0.1358	0.2719	-0.0834	0.0843		0.5083	-0.0425	-0.2215	-0.0999	-0.0683	0.1175	-0.0076	0.0261	-0.0669	0.0155	0.0087	-0.0504	0.0663	-0.0581	0.0839	-0.0363	-0.0728	-0.1012	-0.0188
OCD	0.3204	0.3237	0.2025	-0.1055	0.1105	0.38	0.0962	0.4478	0.5083		-0.2599	0.0704	0.1098	0.1464	0.0379	-0.0642	-0.1256	-0.1921	0.0086	0.0693	0.0964	0.1052	0.0633	-0.1185	-0.1356	-0.1451	-0.0717	0.0683
ALZ	0.1147	0.141	0.1206	0.1341	0.0007	0.016	0.0776	0.021	-0.0425	-0.2599		0.6295	0.1449	0.3194	0.0359	0.0171	-0.0859	0.0737	0.0092	0.1446	0.0171	-0.0785	-0.1828	0.0086	0.1074	0.0689	-0.0451	-0.0909
LBD	-0.012	-0.1232	0.0346	-0.023	-0.1723	-0.0318	-0.443	-0.0188	-0.2215	0.0704	0.6295		0.5198	0.4695	-0.0063	0.3415	-0.0636	0.1631	-0.0132	0.0788	0.0089	0.038	-0.1513	0.1449	0.0258	-0.0575	0.1851	0.002
PD	0.0046	0.0645	-0.009	-0.0704	-0.0685	0.0292	-0.0999	0.0981	-0.0999	0.1098	0.1449	0.5198		0.1622	-0.0775	0.0912	-0.0377	-0.1	-0.0047	0.3097	0.0046	-0.0024	0.0451	-0.0545	-0.0252	-0.0474	0.0121	0.029
ALS	0.0721	-0.0696	-0.0185	0.0145	-0.1178	0.14	0.0561	0.1718	-0.0683	0.1464	0.3194	0.4695	0.1622		-0.0317	0.317	-0.0307	0.0621	0.0229	-0.1316	0.03	-0.0769	-0.1661	0.0249	0.0011	-0.1071	-0.0275	0.0396
MIG	-0.0377	0.0195	0.2948	0.203	0.1156	0.3472	0.2169	0.0407	0.1175	0.0379	0.0359	-0.0063	-0.0775	-0.0317		0.0761	-0.0182	0.0113	0.0197	0.1694	-0.0622	0.0022	-0.0054	0.0043	0.0124	-0.0107	-0.0004	-0.0407
FE	-0.1368	-0.1067	0.0718	0.2164	-0.1604	0.0788	0.1083	-0.0092	-0.0076	-0.0642	0.0171	0.3415	0.0912	0.317	0.0761		0.6085	0.295	0.0483	0.1581	0.0599	-0.066	-0.2341	0.1966	0.027	0.0493	0.0504	0.0612
GGE	-0.0637	-0.0959	-0.0229	0.0971	-0.0785	0.0233	0.0504	0.0079	0.0261	-0.1256	-0.0859	-0.0636	-0.0377	-0.0307	-0.0182	0.6085		0.0403	0.035	-0.0693	-0.0342	0.0067	-0.1364	0.0571	0.0667	0.0678	0.1158	0.0226
STROKE	0.0561	0.0854	0.1598	0.2925	-0.0198	0.2034	0.2802	-0.0953	-0.0669	-0.1921	0.0737	0.1631	-0.1	0.0621	0.0113	0.295	0.0403		0.0869	0.0229	-0.0053	0.0872	-0.1765	0.5172	0.2748	-0.0581	0.114	-0.0447
MS	0.0717	0.0613	0.1105	0.0101	-0.0406	0.17	0.1498	0.0212	0.0155	0.0086	0.0092	-0.0132	-0.0047	0.0229	0.0197	0.0483	0.035	0.0869		0.1391	-0.0397	0.0114	-0.0384	0.077	0.0819	-0.2529	0.0133	0.0143
ET	0.0597	0.0914	0.2235	0.1524	0.0615	0.3705	0.4038	0.1715	0.0087	0.0693	0.1446	0.0788	0.3097	-0.1316	0.1694	0.1581	-0.0693	0.0229	0.1391		0.034	-0.0024	0.0208	0.0192	0.0765	0.0016	0.0636	-0.0059
CRT-TH	-0.0035	0.0191	-0.0786	-0.1862	0.0395	-0.1397	-0.0942	0.0252	-0.0504	0.0964	0.0171	0.0089	0.0046	0.03	-0.0622	0.0599	-0.0342	-0.0053	-0.0397	0.034		-0.3597	0.228	-0.1188	-0.0845	0.0579	-0.1116	0.1972
CRT-SA	-0.0181	0.0221	0.004	-0.0135	0.0242	0.0266	0.1402	0.0776	0.0663	0.1052	-0.0785	0.038	-0.0024	-0.0769	0.0022	-0.066	0.0067	0.0872	0.0114	-0.0024	-0.3597		0.0065	0.0102	-0.0055	-0.0516	0.0241	-0.018
COG	-0.2166	-0.071	-0.1149	-0.3884	0.2281	-0.1659	-0.173	0.0889	-0.0581	0.0633	-0.1828	-0.1513	0.0451	-0.1661	-0.0054	-0.2341	-0.1364	-0.1765	-0.0384	0.0208	0.228	0.0065		-0.1863	-0.0511	0.1014	-0.0463	0.1032
CAD	-0.0199	0.0116	0.2168	0.3099	-0.0561	0.2467	0.2662	-0.0635	0.0839	-0.1185	0.0086	0.1449	-0.0545	0.0249	0.0043	0.1966	0.0571	0.5172	0.077	0.0192	-0.1188	0.0102	-0.1863		0.3287	-0.0879	0.1138	-0.1323
T2D	-0.0326	-0.0376	0.109	0.1795	0.0354	0.106	0.0999	-0.0963	-0.0363	-0.1356	0.1074	0.0258	-0.0252	0.0011	0.0124	0.027	0.0667	0.2748	0.0819	0.0765	-0.0845	-0.0055	-0.0511	0.3287		0.0318	-0.0839	0.0038
IBD	0.1427	0.0939	0.1078	0.0272	-0.061	0.1127	0.1055	0.0423	0.0728	0.1451	-0.0689	0.0575	0.0474	0.1071	0.0107	-0.0493	-0.0678	0.0581	0.2529	-0.0016	-0.0579	0.0516	-0.1014	0.0879	-0.0318		-0.0614	0.0123
CKD	-0.1358	-0.1138	-0.0439	0.0101	-0.0236	-0.0474	-0.3633	-0.1737	-0.1012	-0.0717	-0.0451	0.1851	0.0121	-0.0275	-0.0004	0.0504	0.1158	0.114	0.0133	0.0636	-0.1116	0.0241	-0.0463	0.1138	-0.0839	0.0614		0.0967
HEIGHT	-0.0104	-0.0316	-0.0414	-0.031	0.0428	-0.0734	-0.1061	0.0054	-0.0188	0.0683	-0.0909	0.002	0.029	0.0396	-0.0407	0.0612	0.0226	-0.0447	0.0143	-0.0059	0.1972	-0.018	0.1032	-0.1323	0.0038	-0.0123	0.0967
pval	SCZ	BD	MDD	ADHD	ASD	ANX	PTSD	AN	TS	OCD	ALZ	LBD	PD	ALS	MIG	FE	GGE	STROKE	MS	ET	CRT-TH	CRT-SA	COG	CAD	T2D	IBD	CKD	HEIGHT
SCZ		0	2.5386e-92	7.8548e-15	8.6461e-14	1.7252e-32	6.8661e-10	6.7149e-19	0.0044	7.1588e-11	0.0114	0.8758	0.8591	0.0519	0.0916	0.0088	0.063	0.0679	0.0102	0.2089	0.903	0.5469	9.0654e-27	0.4038	0.133	9.8273e-09	4.6676e-05	0.4519
BD	0		4.6449e-141	3.7875e-14	5.5992e-08	9.0449e-32	2.8363e-13	5.3352e-14	0.0075	8.2389e-09	0.0181	0.1703	0.0324	0.0742	0.4431	0.0696	0.0046	0.0093	0.0643	0.0598	0.5377	0.5155	0.0003	0.6217	0.0793	0.0008	0.0028	0.0627
MDD	2.5386e-92	4.6449e-141		1.1043e-133	4.2438e-35	5.2713e-191	1.6671e-30	5.4474e-21	2.6826e-09	7.1869e-07	0.0202	0.6199	0.666	0.6182	1.7054e-45	0.1902	0.4782	1.2174e-07	1.1595e-05	6.0817e-07	0.0014	0.8717	1.0369e-09	4.1492e-24	2.8608e-10	6.1098e-07	0.1855	0.0002
ADHD	7.8548e-15	3.7875e-14	1.1043e-133		1.4513e-26	1.6369e-32	2.7231e-20	0.0183	2.2375e-07	0.0739	0.0658	0.8193	0.0174	0.7703	6.8268e-10	0.0032	0.0084	6.6988e-13	0.7575	0.0074	1.6723e-07	0.6998	7.5951e-53	5.0577e-26	4.8161e-11	0.3885	0.837	0.0607
ASD	8.6461e-14	5.5992e-08	4.2438e-35	1.4513e-26		1.2277e-16	9.0242e-06	7.3589e-05	0.0179	0.1416	0.9922	0.1744	0.0898	0.0701	0.0033	0.0595	0.1033	0.7053	0.3469	0.3907	0.4309	0.6156	5.6011e-14	0.1266	0.3712	0.1276	0.7088	0.0632
ANX	1.7252e-32	9.0449e-32	5.2713e-191	1.6369e-32	1.2277e-16		4.39e-15	1.4602e-11	1.3423e-06	7.337e-06	0.8213	0.8254	0.4629	0.012	8.5907e-16	0.3831	0.6353	5.0873e-05	0.0006	4.6271e-06	0.0016	0.5064	1.3404e-07	1.8496e-10	0.0022	0.0035	0.4341	0.0009
PTSD	6.8661e-10	2.8363e-13	1.6671e-30	2.7231e-20	9.0242e-06	4.39e-15		0.0154	0.4025	0.3582	0.4582	0.0627	0.0923	0.5183	0.0001	0.4482	0.5201	0.0001	0.0227	0.0004	0.1496	0.0657	0.0007	9.664e-06	0.079	0.0812	0.0001	0.0061
AN	6.7149e-19	5.3352e-14	5.4474e-21	0.0183	7.3589e-05	1.4602e-11	0.0154		0.1735	9.8962e-09	0.7602	0.8814	0.0033	0.0079	0.2456	0.909	0.8426	0.0401	0.6021	0.0028	0.5411	0.1059	0.0036	0.0745	0.0014	0.2801	0.0036	0.8001
TS	0.0044	0.0075	2.6826e-09	2.2375e-07	0.0179	1.3423e-06	0.4025	0.1735		3.4266e-08	0.5903	0.2415	0.0923	0.336	0.0139	0.9469	0.6723	0.2704	0.7718	0.916	0.3701	0.3171	0.1427	0.065	0.3854	0.1446	0.1832	0.5211
OCD	7.1588e-11	8.2389e-09	7.1869e-07	0.0739	0.1416	7.337e-06	0.3582	9.8962e-09	3.4266e-08		0.0314	0.7067	0.0524	0.0953	0.5038	0.6084	0.0655	0.0059	0.8755	0.4619	0.1426	0.1024	0.113	0.0333	0.0052	0.0103	0.4456	0.0199
ALZ	0.0114	0.0181	0.0202	0.0658	0.9922	0.8213	0.4582	0.7602	0.5903	0.0314		0.0011	0.0741	0.0043	0.4452	0.899	0.1686	0.3031	0.8705	0.2196	0.8036	0.2385	0.0039	0.8882	0.05	0.1915	0.6063	0.018
LBD	0.8758	0.1703	0.6199	0.8193	0.1744	0.8254	0.0627	0.8814	0.2415	0.7067	0.0011		0.0001	0.0107	0.9534	0.1616	0.6306	0.2441	0.9036	0.651	0.9351	0.7533	0.0471	0.1115	0.7807	0.5873	0.1919	0.9675
PD	0.8591	0.0324	0.666	0.0174	0.0898	0.4629	0.0923	0.0033	0.0923	0.0524	0.0741	0.0001		0.004	0.014	0.1781	0.3306	0.0157	0.8804	1.8019e-07	0.8591	0.9611	0.0464	0.0915	0.3463	0.1341	0.8039	0.095
ALS	0.0519	0.0742	0.6182	0.7703	0.0701	0.012	0.5183	0.0079	0.336	0.0953	0.0043	0.0107	0.004		0.526	0.0071	0.6543	0.3205	0.7139	0.1737	0.6318	0.2545	2.4321e-05	0.5809	0.9786	0.036	0.7223	0.2096
MIG	0.0916	0.4431	1.7054e-45	6.8268e-10	0.0033	8.5907e-16	0.0001	0.2456	0.0139	0.5038	0.4452	0.9534	0.014	0.526		0.2978	0.6067	0.7755	0.5202	0.0039	0.0817	0.9499	0.7799	0.9135	0.6047	0.7352	0.993	0.0368
FE	0.0088	0.0696	0.1902	0.0032	0.0595	0.3831	0.4482	0.909	0.9469	0.6084	0.899	0.1616	0.1781	0.0071	0.2978		8.0413e-17	0.0014	0.5827	0.2239	0.4351	0.4273	4.9579e-05	0.0056	0.6697	0.4571	0.6177	0.1793
GGE	0.063	0.0046	0.4782	0.0084	0.1033	0.6353	0.5201	0.8426	0.6723	0.0655	0.1686	0.6306	0.3306	0.6543	0.6067	8.0413e-17		0.427	0.4352	0.343	0.422	0.8903	1.2964e-05	0.1396	0.0331	0.0656	0.034	0.3171
STROKE	0.0679	0.0093	1.2174e-07	6.6988e-13	0.7053	5.0873e-05	0.0001	0.0401	0.2704	0.0059	0.3031	0.2441	0.0157	0.3205	0.7755	0.0014	0.427		0.0668	0.7636	0.9092	0.0618	3.8379e-09	1.6544e-33	2.9237e-13	0.192	0.0786	0.0507
MS	0.0102	0.0643	1.1595e-05	0.7575	0.3469	0.0006	0.0227	0.6021	0.7718	0.8755	0.8705	0.9036	0.8804	0.7139	0.5202	0.5827	0.4352	0.0668		0.0206	0.3356	0.7766	0.1586	0.0205	0.0126	4.4538e-09	0.7897	0.5268
ET	0.2089	0.0598	6.0817e-07	0.0074	0.3907	4.6271e-06	0.0004	0.0028	0.916	0.4619	0.2196	0.651	1.8019e-07	0.1737	0.0039	0.2239	0.343	0.7636	0.0206		0.6017	0.9713	0.5774	0.723	0.092	0.9785	0.4498	0.847
CRT-TH	0.903	0.5377	0.0014	1.6723e-07	0.4309	0.0016	0.1496	0.5411	0.3701	0.1426	0.8036	0.9351	0.8591	0.6318	0.0817	0.4351	0.422	0.9092	0.3356	0.6017		3.4298e-17	4.7494e-17	0.0005	0.0211	0.1644	0.0224	6.8616e-16
CRT-SA	0.5469	0.5155	0.8717	0.6998	0.6156	0.5064	0.0657	0.1059	0.3171	0.1024	0.2385	0.7533	0.9611	0.2545	0.9499	0.4273	0.8903	0.0618	0.7766	0.9713	3.4298e-17		0.8162	0.7614	0.8779	0.2252	0.6193	0.4102
COG	9.0654e-27	0.0003	1.0369e-09	7.5951e-53	5.6011e-14	1.3404e-07	0.0007	0.0036	0.1427	0.113	0.0039	0.0471	0.0464	2.4321e-05	0.7799	4.9579e-05	1.2964e-05	3.8379e-09	0.1586	0.5774	4.7494e-17	0.8162		2.1396e-18	0.0122	0.0002	0.1801	2.6542e-16
CAD	0.4038	0.6217	4.1492e-24	5.0577e-26	0.1266	1.8496e-10	9.664e-06	0.0745	0.065	0.0333	0.8882	0.1115	0.0915	0.5809	0.9135	0.0056	0.1396	1.6544e-33	0.0205	0.723	0.0005	0.7614	2.1396e-18		4.1766e-27	0.0122	0.0408	2.5545e-12
T2D	0.133	0.0793	2.8608e-10	4.8161e-11	0.3712	0.0022	0.079	0.0014	0.3854	0.0052	0.05	0.7807	0.3463	0.9786	0.6047	0.6697	0.0331	2.9237e-13	0.0126	0.092	0.0211	0.8779	0.0122	4.1766e-27		0.3082	0.0609	0.847
IBD	9.8273e-09	0.0008	6.1098e-07	0.3885	0.1276	0.0035	0.0812	0.2801	0.1446	0.0103	0.1915	0.5873	0.1341	0.036	0.7352	0.4571	0.0656	0.192	4.4538e-09	0.9785	0.1644	0.2252	0.0002	0.0122	0.3082		0.2337	0.575
CKD	4.6676e-05	0.0028	0.1855	0.837	0.7088	0.4341	0.0001	0.0036	0.1832	0.4456	0.6063	0.1919	0.8039	0.7223	0.993	0.6177	0.034	0.0786	0.7897	0.4498	0.0224	0.6193	0.1801	0.0408	0.0609	0.2337		0.0003
HEIGHT	0.4519	0.0627	0.0002	0.0607	0.0632	0.0009	0.0061	0.8001	0.5211	0.0199	0.018	0.9675	0.095	0.2096	0.0368	0.1793	0.3171	0.0507	0.5268	0.847	6.8616e-16	0.4102	2.6542e-16	2.5545e-12	0.847	0.575	0.0003
pval_fdr	SCZ	BD	MDD	ADHD	ASD	ANX	PTSD	AN	TS	OCD	ALZ	LBD	PD	ALS	MIG	FE	GGE	STROKE	MS	ET	CRT-TH	CRT-SA	COG	CAD	T2D	IBD	CKD	HEIGHT
SCZ		0	0	0	0	0	0	0	0.014	0	0.032	0.929	0.923	0.118	0.175	0.026	0.136	0.14	0.03	0.338	0.94	0.701	0	0.576	0.24	0	0	0.613
BD	0		0	0	0	0	0	0	0.023	0	0.047	0.292	0.079	0.149	0.611	0.143	0.015	0.027	0.137	0.134	0.693	0.679	0.001	0.752	0.156	0.003	0.01	0.136
MDD	0	0		0	0	0	0	0	0	0	0.052	0.752	0.791	0.752	0	0.312	0.638	0	0	0	0.005	0.929	0	0	0	0	0.307	0.001
ADHD	0	0	0		0	0	0	0.048	0	0.149	0.137	0.899	0.046	0.872	0	0.011	0.025	0	0.868	0.022	0	0.824	0	0	0	0.56	0.911	0.135
ASD	0	0	0	0		0	0	0	0.047	0.252	0.993	0.295	0.174	0.143	0.011	0.134	0.192	0.827	0.511	0.561	0.603	0.752	0	0.231	0.541	0.232	0.827	0.136
ANX	0	0	0	0	0		0	0	0	0	0.899	0.901	0.619	0.034	0	0.556	0.762	0	0.002	0	0.006	0.671	0	0	0.008	0.012	0.603	0.003
PTSD	0	0	0	0	0	0		0.042	0.576	0.526	0.617	0.136	0.175	0.679	0	0.612	0.679	0	0.056	0.002	0.262	0.137	0.003	0	0.156	0.159	0	0.019
AN	0	0	0	0.048	0	0	0.042		0.295	0	0.868	0.929	0.011	0.024	0.384	0.94	0.915	0.095	0.75	0.01	0.695	0.196	0.012	0.149	0.005	0.432	0.012	0.888
TS	0.014	0.023	0	0	0.047	0	0.576	0.295		0	0.742	0.38	0.175	0.501	0.038	0.969	0.794	0.419	0.872	0.942	0.541	0.48	0.252	0.137	0.557	0.254	0.304	0.679
OCD	0	0	0	0.149	0.252	0	0.526	0	0		0.077	0.827	0.119	0.179	0.669	0.75	0.137	0.018	0.929	0.619	0.252	0.191	0.207	0.081	0.016	0.03	0.611	0.051
ALZ	0.032	0.047	0.052	0.137	0.993	0.899	0.617	0.868	0.742	0.077		0.004	0.149	0.014	0.611	0.94	0.29	0.464	0.929	0.353	0.888	0.377	0.013	0.933	0.115	0.312	0.75	0.047
LBD	0.929	0.292	0.752	0.899	0.295	0.901	0.136	0.929	0.38	0.827	0.004		0	0.031	0.971	0.28	0.76	0.383	0.94	0.778	0.96	0.866	0.109	0.205	0.872	0.74	0.312	0.98
PD	0.923	0.079	0.791	0.046	0.174	0.619	0.175	0.011	0.175	0.119	0.149	0		0.013	0.038	0.3	0.497	0.042	0.929	0	0.923	0.976	0.108	0.175	0.511	0.241	0.888	0.179
ALS	0.118	0.149	0.752	0.872	0.143	0.034	0.679	0.024	0.501	0.179	0.014	0.031	0.013		0.682	0.022	0.78	0.483	0.83	0.295	0.76	0.396	0	0.737	0.984	0.086	0.836	0.338
MIG	0.175	0.611	0	0	0.011	0	0	0.384	0.038	0.669	0.611	0.971	0.038	0.682		0.458	0.75	0.872	0.679	0.013	0.159	0.97	0.872	0.942	0.75	0.848	0.993	0.087
FE	0.026	0.143	0.312	0.011	0.134	0.556	0.612	0.94	0.969	0.75	0.94	0.28	0.3	0.022	0.458		0	0.005	0.737	0.358	0.603	0.6	0	0.018	0.793	0.617	0.752	0.3
GGE	0.136	0.015	0.638	0.025	0.192	0.762	0.679	0.915	0.794	0.137	0.29	0.76	0.497	0.78	0.75	0		0.6	0.603	0.509	0.597	0.933	0	0.25	0.081	0.137	0.082	0.48
STROKE	0.14	0.027	0	0	0.827	0	0	0.095	0.419	0.018	0.464	0.383	0.042	0.483	0.872	0.005	0.6		0.139	0.868	0.94	0.136	0	0	0	0.312	0.156	0.116
MS	0.03	0.137	0	0.868	0.511	0.002	0.056	0.75	0.872	0.929	0.929	0.94	0.929	0.83	0.679	0.737	0.603	0.139		0.052	0.501	0.872	0.276	0.052	0.035	0	0.879	0.682
ET	0.338	0.134	0	0.022	0.561	0	0.002	0.01	0.942	0.619	0.353	0.778	0	0.295	0.013	0.358	0.509	0.868	0.052		0.75	0.981	0.735	0.836	0.175	0.984	0.612	0.915
CRT-TH	0.94	0.693	0.005	0	0.603	0.006	0.262	0.695	0.541	0.252	0.888	0.96	0.923	0.76	0.159	0.603	0.597	0.94	0.501	0.75		0	0	0.002	0.053	0.284	0.056	0
CRT-SA	0.701	0.679	0.929	0.824	0.752	0.671	0.137	0.196	0.48	0.191	0.377	0.866	0.976	0.396	0.97	0.6	0.933	0.136	0.872	0.981	0		0.899	0.868	0.929	0.359	0.752	0.583
COG	0	0.001	0	0	0	0	0.003	0.012	0.252	0.207	0.013	0.109	0.108	0	0.872	0	0	0	0.276	0.735	0	0.899		0	0.034	0.001	0.3	0
CAD	0.576	0.752	0	0	0.231	0	0	0.149	0.137	0.081	0.933	0.205	0.175	0.737	0.942	0.018	0.25	0	0.052	0.836	0.002	0.868	0		0	0.034	0.096	0
T2D	0.24	0.156	0	0	0.541	0.008	0.156	0.005	0.557	0.016	0.115	0.872	0.511	0.984	0.75	0.793	0.081	0	0.035	0.175	0.053	0.929	0.034	0		0.47	0.135	0.915
IBD	0	0.003	0	0.56	0.232	0.012	0.159	0.432	0.254	0.03	0.312	0.74	0.241	0.086	0.848	0.617	0.137	0.312	0	0.984	0.284	0.359	0.001	0.034	0.47		0.371	0.734
CKD	0	0.01	0.307	0.911	0.827	0.603	0	0.012	0.304	0.611	0.75	0.312	0.888	0.836	0.993	0.752	0.082	0.156	0.879	0.612	0.056	0.752	0.3	0.096	0.135	0.371		0.001
HEIGHT	0.613	0.136	0.001	0.135	0.136	0.003	0.019	0.888	0.679	0.051	0.047	0.98	0.179	0.338	0.087	0.3	0.48	0.116	0.682	0.915	0	0.583	0	0	0.915	0.734	0.001

### Sheet: Table S5
Supplementary Table 5 | Genomic SEM analysis
Results of the confirmatory factor analyses conducted separately for each neurologic disease and the group of psychiatric disorders, leveraging the established four factor model for psychiatric disorders (Grotzinger et al 2022). In the first section, parameters of model fit are provided (model chi-square, degrees of freedom, p-value for the chi-square test, Aikake Information Criterion (AIC), Comparative Fit Index (CFI), and Standardized Root Mean Square Residual (SRMR). In the second section, the unstandardized and standardized results from the common factor model are provided, demonstrating the genetic correlations between each neurological disease and the four psychiatric factors.
Neurological diseases	chisq	df	p_chisq	AIC	CFI	SRMR
AD	117.04	32	1.269e-11	185.04	0.985027	0.068226
LBD	124.498	32	7.55184e-13	192.498	0.983872	0.0799514
PD	126.059	32	4.15539e-13	194.059	0.983234	0.0667987
ALS	153.346	32	8.86023e-18	221.346	0.978532	0.0717158
MIG	122.418	32	1.66777e-12	190.418	0.985745	0.0679051
FE	126.747	32	3.19166e-13	194.747	0.983379	0.0754796
GGE	136.76	32	6.54161e-15	204.76	0.981534	0.0706409
STROKE	162.261	32	2.36607e-19	230.261	0.977146	0.0705242
MS	114.055	32	3.8642e-11	182.055	0.985704	0.0673758
ET	130.217	32	8.37526e-14	198.217	0.982285	0.0738068
lhs	op	rhs	Unstand_Est	Unstand_SE	STD_Genotype	STD_Genotype_SE	STD_All	p_value
F1	~~	AD	-0.0509592	0.0640365	-0.0509594	0.0640365	-0.0509594	0.426158
F2	~~	AD	0.104795	0.0369231	0.104795	0.0369231	0.104795	0.00453689
F3	~~	AD	0.0951879	0.0417277	0.0951882	0.0417277	0.0951882	0.0225386
F4	~~	AD	0.0343907	0.0388976	0.0343904	0.0388977	0.0343904	0.376624
F1	~~	LBD	-0.0231349	0.150387	-0.0231346	0.150387	-0.0231346	0.877739
F2	~~	LBD	-0.0740789	0.0796322	-0.0740787	0.0796321	-0.0740787	0.352235
F3	~~	LBD	-0.148234	0.107073	-0.148234	0.107073	-0.148234	0.16623
F4	~~	LBD	0.0166519	0.0920999	0.0166509	0.0920999	0.0166509	0.856522
F1	~~	PD	0.16467	0.0518656	0.16467	0.0518657	0.16467	0.00149873
F2	~~	PD	0.034963	0.0294575	0.0349631	0.0294575	0.0349631	0.235269
F3	~~	PD	-0.103972	0.0343791	-0.103972	0.0343791	-0.103972	0.00249232
F4	~~	PD	0.0312619	0.0301563	0.0312618	0.0301563	0.0312618	0.299893
F1	~~	ALS	-0.20085	0.0780975	0.20085	0.0780974	0.20085	0.0101175
F2	~~	ALS	-0.0125016	0.0401315	0.0125017	0.0401315	0.0125017	0.755409
F3	~~	ALS	0.067329	0.0554161	-0.0673289	0.0554161	-0.0673289	0.224377
F4	~~	ALS	-0.0536733	0.0414539	0.0536736	0.0414539	0.0536736	0.1954
F1	~~	MIG	0.0614808	0.0480772	0.0614813	0.0480772	0.0614813	0.20097
F2	~~	MIG	-0.0241245	0.0250128	-0.0241243	0.0250128	-0.0241243	0.334801
F3	~~	MIG	0.228554	0.0350778	0.228554	0.0350778	0.228554	7.23906e-11
F4	~~	MIG	0.314467	0.0270448	0.314466	0.0270448	0.314466	2.98286e-31
F1	~~	FE	-0.0264121	0.0970518	-0.0264128	0.0970518	-0.0264128	0.785511
F2	~~	FE	-0.158391	0.061187	-0.158391	0.061187	-0.158391	0.00963548
F3	~~	FE	0.149437	0.0820899	0.149437	0.0820899	0.149437	0.0686965
F4	~~	FE	0.0600791	0.0640902	0.0600787	0.0640902	0.0600787	0.348545
F1	~~	GGE	-0.0278389	0.0556371	-0.0278383	0.0556371	-0.0278383	0.616817
F2	~~	GGE	-0.102687	0.0357636	-0.102687	0.0357636	-0.102687	0.00408826
F3	~~	GGE	0.066824	0.0429696	0.0668237	0.0429696	0.0668237	0.119912
F4	~~	GGE	-0.0172205	0.0349848	-0.0172205	0.0349848	-0.0172205	0.622557
F1	~~	STROKE	-0.204368	0.0602573	-0.204368	0.0602574	-0.204368	0.000694898
F2	~~	STROKE	0.0770732	0.033552	0.0770733	0.033552	0.0770733	0.0216117
F3	~~	STROKE	0.28435	0.0433968	0.28435	0.0433967	0.28435	5.66448e-11
F4	~~	STROKE	0.156001	0.0369573	0.156001	0.0369573	0.156001	2.43093e-05
F1	~~	MS	0.0347126	0.0509172	0.0347128	0.0509173	0.0347128	0.4954
F2	~~	MS	0.0714174	0.0310553	0.0714172	0.0310553	0.0714172	0.021466
F3	~~	MS	0.0103962	0.0374149	0.0103964	0.0374149	0.0103964	0.781118
F4	~~	MS	0.149644	0.0315613	0.149644	0.0315613	0.149644	2.1227e-06
F1	~~	ET	0.162157	0.0811683	0.162156	0.0811681	0.162156	0.0457391
F2	~~	ET	0.0886664	0.0531392	0.0886663	0.0531392	0.0886663	0.0952029
F3	~~	ET	0.17045	0.0688459	0.17045	0.0688459	0.17045	0.0132929
F4	~~	ET	0.298488	0.0569761	0.298487	0.0569762	0.298487	1.6161e-07

### Sheet: Table S6
Supplementary Table 6 | Bivariate MiXeR estimates
Bivariate estimates for all pairs of phenotypes, exluding those with poor model fit or insufficient GWAS power: pi1, pi2, p12, are polygenicity specific for phenotype 1, phenotype 2 and shared polygenicity, respectively. nc1@p9, nc2@p9 and nc12@p9 are the number of causal variants specific for trait1, trait2 and the overlap, respectively. rgs, correlation of effect sizes within the shared polygenic component. rg, genetic correlation. fraction_shared_with_concordant, fraction of shared variants with concordant effects on each trait. best_vs_min_overlap AIC estimate indicates if MiXeR can accurately distinguish the reported overlap from the minimum possible overlap allowed. best_vs_max_overlap AIC estimate indicates if MiXeR can accurately distinguish the reported overlap from the maximum possible overlap allowed.
Phenotype 1	Phenotype 2	pi1 (mean)	pi1 (std)	pi2 (mean)	pi2(std)	pi12 (mean)	pi12 (std)	nc1@p9 (mean)	nc1@p9 (std)	nc2@p9 (mean)	nc2@p9 (std)	nc12@p9 (mean)	nc12@p9 (std)	rho_zero (mean)	rho_zero (std)	rho_beta (mean)	rho_beta (std)	rg (mean)	rg (std)	fraction_concordant_within_shared (mean)	fraction_concordant_within_shared (std)	best_vs_min_AIC	best_vs_max_AIC
ADHD	AN	0.00034209	0.000174679	0.000422692	0.000206215	0.00208036	0.000198276	1090.97	557.072	1348.01	657.644	6634.51	632.326	0.0612194	0.001983	0.127851	0.0172097	0.10744	0.0118862	0.540814	0.00553294	5.99743	-0.594909
ADHD	ASD	0.000685745	0.00012824	0.00213652	0.000344454	0.00173671	0.000107946	2186.92	408.974	6813.61	1098.5	5538.56	344.251	0.236848	0.0026483	0.989396	0.00742812	0.562033	0.0118824	0.956774	0.0169103	-1.24569	0.170414
ADHD	CAD	0.00208668	0.000105443	9e-05	2.1e-05	0.000335772	1.61e-05	6654.66	336.27	287.143	67.0213	1070.82	51.4672	0.0293216	0.00245401	0.987066	0.0146847	0.326605	0.0114397	0.954001	0.022765	1.75102	23.0321
ADHD	COG	1.86e-05	1.08e-05	0.00111594	0.00015484	0.00239715	0.000105981	59.4477	34.5517	3558.86	493.801	7644.81	337.985	-0.0375221	0.00267163	-0.537363	0.0178248	-0.441935	0.00909889	0.319375	0.00674041	32.4786	-0.800838
ADHD	CRT-SA	0.00195901	0.000120549	5.88e-05	4.42e-05	0.00046344	5.96e-05	6247.51	384.444	187.555	140.947	1477.97	190.136	-0.0205239	0.00204847	-0.441884	0.0511915	-0.180266	0.0146534	0.354054	0.0181935	2.82869	-0.283489
ADHD	CRT-TH	0.0022366	0.000108926	0.000240834	5.86e-05	0.000185855	5.9e-05	7132.77	347.378	768.047	187.013	592.712	188.048	-0.0039334	0.00205372	0.0510946	0.0883579	0.00976949	0.0148697	0.516324	0.0282484	2.023	2.37958
ADHD	GGE	0.0016464	0.000124588	0.000132581	0.000111619	0.000776053	0.000108482	5250.56	397.324	422.818	355.966	2474.92	345.963	0.0106876	0.00247985	0.20306	0.0427176	0.104238	0.0151795	0.565155	0.0139356	3.40614	-0.399116
ADHD	Height	0.00219105	0.000119207	0.00130335	7.13e-05	0.000231402	6.36e-05	6987.51	380.165	4156.52	227.241	737.967	202.764	-0.000590766	0.00556794	-0.555449	0.208839	-0.0610191	0.0123288	0.300637	0.0972383	6.49511	124.147
ADHD	IBD	0.00235535	9.92e-05	9.61e-05	4.77e-05	6.71e-05	4.9e-05	7511.48	316.384	306.434	152.193	213.999	156.347	0.0195288	0.00216306	0.024474	0.282688	0.00347621	0.0104756	0.508727	0.0965868	5.76425	10.8156
ADHD	MIG	0.00211831	0.000148276	0.00023234	8.19e-05	0.00030414	9.08e-05	6755.54	472.868	740.96	261.045	969.939	289.445	0.0185326	0.00188091	0.847769	0.171165	0.213113	0.00903523	0.847717	0.0984331	0.782146	3.66897
ADHD	MS	0.00237201	0.000107908	0.000127591	2.55e-05	5.04e-05	2.76e-05	7564.63	344.133	406.904	81.3016	160.855	88.0759	0.0215795	0.00294416	0.00259378	0.259762	-0.00166214	0.0141002	0.502038	0.0881746	0.842976	6.32569
ADHD	PD	0.00228022	9.87e-05	0.000129531	4.23e-05	0.000142232	3.66e-05	7271.89	314.736	413.091	135.023	453.595	116.681	0.00012581	0.00200792	-0.564699	0.182503	-0.0913861	0.0105548	0.301256	0.0797386	2.02529	3.45836
ADHD	Stroke	0.0021096	0.000100535	4.22e-05	2.38e-05	0.000312851	2.06e-05	6727.76	320.616	134.468	75.9427	997.719	65.6413	0.0241431	0.00208831	0.987172	0.0153621	0.333391	0.0131302	0.956777	0.0272945	-0.906762	3.41747
ADHD	T2D	0.00225476	0.000124123	6.54e-05	4.28e-05	0.000167695	4.7e-05	7190.68	395.843	208.614	136.399	534.799	149.995	0.0175352	0.00315811	0.918679	0.100856	0.202063	0.0184587	0.893695	0.0760976	3.9797	15.1582
ALS	ADHD	2.22e-05	2.23e-05	0.00229761	0.000113071	0.000124839	3.62e-05	70.6482	70.9749	7327.35	360.595	398.126	115.423	-0.00430199	0.00189631	0.0969189	0.101351	0.0195194	0.0198612	0.531104	0.0326923	2.34072	-0.181771
ALS	AN	4.84e-05	3.31e-05	0.00240446	0.000174494	9.86e-05	2.75e-05	154.352	105.468	7668.11	556.483	314.422	87.5681	0.01617	0.00186887	0.749409	0.204879	0.115221	0.0199718	0.793436	0.11051	-0.109381	-0.0636667
ALS	ASD	1.53e-07	6.5e-07	0.00372639	0.000429137	0.000146839	2.34e-05	0.487678	2.07319	11883.9	1368.57	468.286	74.4969	-0.0099542	0.00117589	-0.999819	0.000753365	-0.194608	0.0164616	0.00223965	0.00562871	-1.96525	-1.88478
ALS	BD	9.76e-06	1.19e-05	0.00255254	7.96e-05	0.000137233	2.22e-05	31.1208	38.0615	8140.36	253.805	437.653	70.6485	-0.00949705	0.00181016	-0.212027	0.0545208	-0.0458704	0.0117391	0.431884	0.0177902	5.33699	-0.361513
ALS	CAD	0.000107216	2.01e-05	0.000386035	3.25e-05	3.98e-05	1.92e-05	341.923	64.2588	1231.11	103.61	126.851	61.2705	0.00759398	0.0015413	0.507484	0.250583	0.0658827	0.0184547	0.68096	0.103874	2.61226	12.3754
ALS	CKD	0.000124684	2.46e-05	0.000110462	1.8e-05	2.23e-05	6.69e-06	397.633	78.5589	352.276	57.3917	71.1415	21.3441	-0.00278893	0.00215058	-0.69002	0.212593	-0.109339	0.0426241	0.241671	0.100447	-0.010167	24.7958
ALS	COG	3.26e-06	4.95e-06	0.00336672	0.000115019	0.000143735	2.31e-05	10.387	15.7708	10736.9	366.808	458.387	73.6927	-0.00825935	0.001779	-0.956674	0.0755045	-0.190031	0.013272	0.0626872	0.0715733	-0.822025	-1.16767
ALS	CRT-SA	8.53e-05	3.27e-05	0.000460531	3.93e-05	6.17e-05	2.43e-05	271.941	104.144	1468.69	125.219	196.833	77.4526	-0.00121225	0.00212926	0.367927	0.207525	0.069024	0.0247794	0.624642	0.0779913	1.5711	3.67576
ALS	CRT-TH	7.88e-05	2e-05	0.000358487	3.72e-05	6.82e-05	2.24e-05	251.272	63.6704	1143.26	118.765	217.502	71.3526	-0.000247106	0.00223969	-0.472376	0.237303	-0.112833	0.0339707	0.332937	0.100142	1.5184	3.79908
ALS	GGE	2.71e-05	2.9e-05	0.000788783	7.39e-05	0.000119852	3.27e-05	86.5523	92.5207	2515.52	235.709	382.222	104.202	0.0316824	0.00212827	-0.0539208	0.130902	-0.0131397	0.0268608	0.48239	0.0431842	3.34267	-0.122114
ALS	Height	4.42e-05	3.24e-05	0.00143194	3.5e-05	0.000102803	2.9e-05	140.925	103.443	4566.64	111.694	327.849	92.4927	-0.00676343	0.00594249	0.267133	0.180135	0.0509425	0.0179819	0.589398	0.0688013	8.97488	5.44423
ALS	IBD	0.000116309	2.52e-05	0.000132508	1.17e-05	3.07e-05	8.93e-06	370.923	80.2775	422.583	37.3542	97.8506	28.4935	0.0105662	0.00212046	0.596058	0.199693	0.108694	0.0199814	0.713761	0.0896672	4.57393	54.955
ALS	MDD	5.2e-05	3.99e-05	0.0041639	0.000125493	9.5e-05	3.87e-05	165.908	127.266	13279.1	400.213	302.866	123.417	-0.0055448	0.00269555	-0.672101	0.207933	-0.0725814	0.0167526	0.249336	0.101108	-0.246254	0.496145
ALS	MIG	0.00011324	1.89e-05	0.000502729	2.84e-05	3.38e-05	1.34e-05	361.137	60.3246	1603.26	90.6107	107.638	42.8338	-0.00324667	0.00177669	-0.496769	0.27962	-0.0507537	0.0238953	0.322414	0.11078	0.517653	10.1033
ALS	MS	0.000118032	2.26e-05	0.000149071	1.1e-05	2.9e-05	8.97e-06	376.419	72.1506	475.403	34.949	92.3554	28.5971	-0.00345785	0.00194756	0.142787	0.124515	0.0242431	0.0245817	0.545891	0.0401895	2.6137	40.4735
ALS	PD	7.31e-05	2.81e-05	0.000197916	2.46e-05	7.38e-05	2.33e-05	233.264	89.549	631.176	78.3739	235.51	74.3249	0.0198434	0.00249003	0.589981	0.218323	0.196377	0.0263029	0.717828	0.109998	2.40746	9.80435
ALS	SCZ	4.67e-05	3.65e-05	0.002889	9.84e-05	0.000100252	3.63e-05	149.057	116.432	9213.34	313.909	319.717	115.714	0.00644777	0.00240498	0.715147	0.252997	0.0963687	0.0143555	0.78207	0.126739	0.655712	1.8091
ALS	Stroke	0.000103772	2.77e-05	0.000311796	3.59e-05	4.32e-05	1.99e-05	330.941	88.4009	994.354	114.588	137.833	63.3116	0.0270211	0.00223989	0.521614	0.189113	0.0920446	0.0356708	0.682393	0.0823852	0.634749	6.61668
ALS	T2D	0.000134772	2.53e-05	0.00022089	6.99e-05	1.22e-05	9.94e-06	429.805	80.8366	704.444	222.827	38.9691	31.6906	0.00287499	0.00191246	-0.48558	0.315134	-0.0254953	0.014915	0.324494	0.123527	3.20721	68.7885
ALZ	ADHD	0.000102983	2.15e-05	0.00238008	0.000114617	4.24e-05	1.6e-05	328.424	68.474	7590.34	365.526	135.143	51.1136	0.00875859	0.00226996	0.725233	0.194504	0.0482025	0.0135956	0.775892	0.0993186	0.250185	4.86373
ALZ	ALS	8.23e-05	1.77e-05	8.4e-05	1.96e-05	6.3e-05	1.16e-05	262.573	56.3333	267.78	62.5245	200.994	36.9982	0.00275066	0.00256944	0.797587	0.120457	0.338125	0.0295685	0.80449	0.069585	1.4631	13.5943
ALZ	AN	7.73e-05	2.93e-05	0.00243498	0.00016778	6.81e-05	2.69e-05	246.478	93.2904	7765.44	535.072	217.089	85.9002	-0.00297799	0.00188031	0.59378	0.211726	0.0603983	0.0175423	0.712777	0.0913159	-0.0824315	0.645722
ALZ	ASD	5.18e-05	4.67e-05	0.00377968	0.000440522	9.35e-05	4.88e-05	165.246	149.036	12053.8	1404.88	298.321	155.659	0.00107723	0.00199098	-0.254791	0.264568	-0.0208624	0.0192209	0.412386	0.0961503	0.397456	-0.0454634
ALZ	BD	2.44e-05	2.91e-05	0.00256879	7.88e-05	0.000120988	3.4e-05	77.7228	92.7825	8192.17	251.299	385.844	108.501	0.0109946	0.00238752	0.595881	0.264883	0.101799	0.0156039	0.735104	0.145488	1.47086	0.28718
ALZ	CAD	0.000101671	2e-05	0.000382122	3.33e-05	4.37e-05	1.54e-05	324.24	63.6987	1218.63	106.132	139.327	48.9744	0.00524177	0.00221506	0.060922	0.197755	0.0121415	0.0185056	0.518905	0.0662194	6.62693	22.6344
ALZ	CKD	0.000138527	1.42e-05	0.000125937	1.78e-05	6.83e-06	2.92e-06	441.778	45.1864	401.628	56.6603	21.7893	9.30542	0.00165155	0.00151605	-0.45374	0.43527	-0.0233018	0.0217837	0.334683	0.159898	-0.381956	60.8546
ALZ	COG	5.06e-05	1.39e-05	0.00341567	0.000120399	9.48e-05	1.24e-05	161.273	44.1795	10893	383.965	302.294	39.5961	-0.00705049	0.00236491	-0.925203	0.087823	-0.122037	0.0120584	0.106293	0.0658783	-0.189134	2.1163
ALZ	CRT-SA	5.91e-05	2.06e-05	0.000435992	4.04e-05	8.63e-05	1.46e-05	188.477	65.7539	1390.43	128.703	275.091	46.5988	-0.0055233	0.00188276	0.0714849	0.0648164	0.0209109	0.0191282	0.522823	0.0207283	9.49419	4.21341
ALZ	CRT-TH	7.49e-05	2.29e-05	0.000356204	2.45e-05	7.05e-05	1.97e-05	238.782	73.1693	1135.97	78.1155	224.785	62.6737	-0.00301367	0.00159219	-0.2476	0.0820996	-0.0664194	0.0196508	0.420068	0.0270494	4.86822	6.69096
ALZ	GGE	7.6e-05	2.29e-05	0.000839266	7.74e-05	6.94e-05	2.13e-05	242.343	73.109	2676.52	246.949	221.224	68.0392	0.00302405	0.00297893	-0.34656	0.166579	-0.0594027	0.017677	0.385013	0.0593137	1.1341	2.71013
ALZ	Height	6.72e-05	2.35e-05	0.00145658	2.96e-05	7.82e-05	2.02e-05	214.296	74.7989	4645.22	94.3783	249.271	64.4973	-0.0205685	0.00469988	-0.522443	0.158929	-0.0811057	0.0117169	0.318881	0.0722869	10.0458	12.7528
ALZ	IBD	0.000119377	1.72e-05	0.000137208	9.51e-06	2.6e-05	8.89e-06	380.707	54.8288	437.574	30.3184	82.8601	28.3671	0.00450832	0.00166906	-0.217575	0.126016	-0.0312846	0.012409	0.429472	0.04198	12.1363	106.052
ALZ	MDD	3.21e-05	2.25e-05	0.00414563	0.000121856	0.00011324	2.15e-05	102.432	71.7865	13220.9	388.612	361.135	68.5602	0.0154965	0.00237676	0.680871	0.125428	0.0957951	0.013522	0.744653	0.062671	2.10033	1.43092
ALZ	MIG	0.000106818	1.53e-05	0.000497939	3.54e-05	3.85e-05	1.26e-05	340.654	48.6774	1587.98	112.81	122.914	40.3189	0.00775533	0.00159963	0.30539	0.150779	0.0380711	0.0140946	0.600529	0.0531832	2.50191	18.5126
ALZ	MS	0.000102456	1.63e-05	0.000135127	1.11e-05	4.29e-05	6.87e-06	326.745	51.9066	430.937	35.2929	136.822	21.8936	0.00527908	0.00216577	0.00220734	0.0798536	0.00014103	0.0213006	0.50069	0.0255047	16.4857	48.6642
ALZ	PD	9.27e-05	1.81e-05	0.000219137	1.5e-05	5.26e-05	1.14e-05	295.736	57.6182	698.855	47.8743	167.831	36.3569	0.0137816	0.00224005	0.360386	0.121214	0.091179	0.0226424	0.618514	0.0422859	6.07093	29.3015
ALZ	SCZ	5.99e-05	2.66e-05	0.00290378	8.47e-05	8.55e-05	2.56e-05	190.99	84.7467	9260.48	270.199	272.578	81.7317	0.0132777	0.00269284	0.777062	0.215515	0.0935682	0.0153546	0.812583	0.11754	0.644594	2.04803
ALZ	Stroke	7.93e-05	2.19e-05	0.000288913	3.02e-05	6.61e-05	2.09e-05	252.758	69.9534	921.378	96.376	210.809	66.6684	0.0125528	0.0019179	0.353702	0.172378	0.0904079	0.0233824	0.618179	0.0644279	1.36135	6.69955
ALZ	T2D	0.000118215	1.61e-05	0.000205965	6.49e-05	2.71e-05	1.09e-05	377.002	51.3541	656.848	206.836	86.5652	34.7273	0.0102997	0.00210068	0.718991	0.177655	0.0988318	0.0145908	0.766999	0.0834001	3.64493	85.4065
AN	CAD	0.00229145	0.000179169	0.00021421	0.000108438	0.000211601	0.000111661	7307.71	571.391	683.14	345.822	674.82	356.101	0.0012908	0.00223596	-0.359437	0.223127	-0.0524445	0.0127947	0.377858	0.0827481	2.97409	3.20237
AN	COG	4.07e-05	3.52e-05	0.00104807	0.00020856	0.00246239	0.000168936	129.686	112.413	3342.41	665.123	7852.84	538.755	0.00193896	0.00183183	0.137265	0.0123102	0.113864	0.00955825	0.543835	0.00395604	21.9862	-0.816623
AN	CRT-SA	0.00203659	0.000170527	5.58e-05	5.91e-05	0.000466464	6.8e-05	6494.92	543.832	177.912	188.371	1487.61	216.783	0.00672759	0.00207192	0.0666823	0.0527329	0.026445	0.0174761	0.521276	0.0168775	2.98212	-0.449357
AN	CRT-TH	0.00214733	0.000157198	7.1e-05	8.11e-05	0.000355718	8.43e-05	6848.1	501.323	226.332	258.548	1134.43	268.769	-0.00677107	0.00182341	0.330824	0.153946	0.10345	0.0111635	0.611558	0.067903	0.136249	-0.843207
AN	GGE	0.00172313	0.000190696	0.000128712	0.000144892	0.000779923	0.000139726	5495.26	608.151	410.478	462.077	2487.26	445.602	0.000129074	0.00194264	0.023143	0.0366267	0.00998295	0.0136784	0.507378	0.0116921	6.59136	-0.766089
AN	Height	0.00212826	0.000238297	0.00115995	0.000185347	0.000374793	0.000177335	6787.27	759.957	3699.23	591.093	1195.26	565.543	0.000832004	0.0068004	0.0860959	0.0916987	0.0150532	0.0115202	0.527654	0.0299229	8.00266	43.8042
AN	IBD	0.00242292	0.000160048	8.31e-05	4.28e-05	8.01e-05	4.21e-05	7726.98	510.413	264.89	136.371	255.543	134.288	0.00832176	0.00228905	0.537195	0.266402	0.0524059	0.0128982	0.702193	0.130079	5.86351	8.52084
AN	MIG	0.00205195	0.000150513	8.54e-05	7e-05	0.000451102	6.75e-05	6543.91	480.004	272.282	223.155	1438.62	215.15	0.0195159	0.00174562	0.0683121	0.0364581	0.0256007	0.0130999	0.521775	0.0116351	4.55786	0.852301
AN	MS	0.00240977	0.000167505	8.47e-05	5.26e-05	9.33e-05	5.08e-05	7685.04	534.192	270.271	167.646	297.488	161.998	0.0282046	0.002943	0.335169	0.301783	0.0301848	0.018388	0.620939	0.121369	0.355321	1.56506
AN	PD	0.00237143	0.000151005	0.000140146	5.27e-05	0.000131617	4.64e-05	7562.78	481.573	446.943	168.01	419.743	147.82	0.0124739	0.00199976	0.615018	0.17325	0.0898597	0.0119916	0.722799	0.0903442	1.58396	4.55373
AN	Stroke	0.00227281	0.000208997	0.000124768	8.64e-05	0.000230247	9.49e-05	7248.24	666.516	397.901	275.661	734.286	302.619	0.0139696	0.00180951	-0.558812	0.242424	-0.114894	0.0151614	0.29174	0.120925	-0.509839	-0.44475
AN	T2D	0.00236909	0.000170712	9.92e-05	7.49e-05	0.000133959	6.8e-05	7555.32	544.422	316.202	238.825	427.211	216.908	0.00175319	0.00170827	-0.511416	0.257776	-0.0710274	0.0105438	0.312806	0.117568	5.58684	5.57791
ASD	AN	0.00147229	0.000637892	0.000102119	0.000264097	0.00240093	0.000372733	4695.31	2034.31	325.669	842.235	7656.86	1188.69	0.0887369	0.00182511	0.380002	0.142207	0.277866	0.0145853	0.629936	0.0734996	-0.337163	-1.64093
ASD	CAD	0.00371424	0.000412092	0.000266823	6.9e-05	0.000158988	6.16e-05	11845.1	1314.21	850.93	220.145	507.031	196.321	0.00608364	0.00181561	-0.814953	0.166001	-0.0942358	0.0139824	0.175136	0.0958356	0.998053	4.11977
ASD	COG	0.00050468	0.000430727	0.00014191	0.000137773	0.00336855	0.000185446	1609.48	1373.64	452.567	439.373	10742.7	591.408	0.0111904	0.00249598	0.244611	0.02419	0.223186	0.0121062	0.578686	0.00797455	4.7308	-0.861516
ASD	CRT-SA	0.00349515	0.000415811	0.000144176	0.000108641	0.000378075	0.000115233	11146.4	1326.07	459.794	346.47	1205.73	367.491	0.0006396	0.00178465	-0.0317258	0.0877068	-0.00721503	0.0186378	0.489874	0.0280229	0.669167	-0.337936
ASD	CRT-TH	0.00361529	0.000442971	0.00016875	0.000126777	0.000257938	0.000126255	11529.6	1412.69	538.164	404.307	822.595	402.641	0.00347747	0.0016929	0.129652	0.253117	0.00697662	0.0188176	0.545956	0.09333	-0.00523251	-0.572883
ASD	GGE	0.00302891	0.00047223	6.43e-05	8.43e-05	0.000844312	7.89e-05	9659.56	1506	205.134	268.854	2692.61	251.762	-0.000299411	0.00176624	-0.280462	0.0486578	-0.125255	0.0144875	0.409387	0.0162312	0.906283	-1.15992
ASD	Height	0.00332189	0.000455296	0.000983414	0.000389363	0.000551333	0.000395157	10593.9	1451.99	3136.22	1241.72	1758.27	1260.2	0.0275705	0.00581104	0.128124	0.197008	0.0211638	0.0152154	0.54188	0.065247	8.19018	16.0659
ASD	IBD	0.003756	0.000420347	4.6e-05	3.23e-05	0.000117225	3.52e-05	11978.3	1340.54	146.589	103.024	373.845	112.411	0.00699407	0.00200934	-0.769707	0.180625	-0.106318	0.0131232	0.198227	0.103217	4.11244	5.07883
ASD	MIG	0.00358884	0.000458791	0.000252096	0.000141325	0.000284384	0.000135096	11445.2	1463.14	803.965	450.702	906.934	430.836	0.00694788	0.00249842	0.729749	0.263075	0.121031	0.0182949	0.788142	0.125351	-0.126036	0.991124
ASD	MS	0.00381059	0.000423353	0.0001154	3.74e-05	6.26e-05	3.18e-05	12152.4	1350.12	368.023	119.171	199.735	101.39	-0.00250625	0.00148926	-0.622828	0.221637	-0.0402214	0.0116256	0.273515	0.0968327	0.232508	1.89527
ASD	PD	0.00367877	0.000419178	7.73e-05	6.09e-05	0.000194455	5.99e-05	11732	1336.81	246.548	194.073	620.139	191.147	0.000688494	0.00182095	-0.54581	0.178341	-0.0944482	0.0125321	0.308725	0.0791775	0.821078	0.950886
ASD	Stroke	0.00371452	0.000438453	0.000196313	0.000112817	0.000158703	0.000112693	11846	1398.28	626.064	359.787	506.123	359.391	0.00233962	0.00218264	-0.317547	0.279008	-0.0276977	0.0205149	0.389383	0.104606	-0.662227	-0.409488
ASD	T2D	0.0037401	0.000431637	0.0001	8.32e-05	0.000133126	9.01e-05	11927.6	1376.54	318.858	265.27	424.555	287.466	0.0018223	0.00249936	0.324327	0.259368	0.0280638	0.0127948	0.613079	0.101203	7.49268	5.97684
BD	ADHD	0.000524731	0.000143391	0.000257406	0.000193743	0.00216505	0.00015703	1673.43	457.292	820.898	617.869	6904.58	500.787	0.066431	0.0029026	0.316475	0.0226813	0.267464	0.011549	0.60253	0.00761722	6.79088	-0.311752
BD	AN	0.00141817	0.000291126	0.00123144	0.000352076	0.00127161	0.000293797	4522.7	928.435	3927.22	1122.81	4055.31	936.951	0.0612359	0.00242441	0.572377	0.163248	0.262893	0.0125043	0.699809	0.0694735	-0.635225	2.14601
BD	ASD	0.000593888	0.000772629	0.00177734	0.00071748	0.00209589	0.000750161	1893.98	2464	5668.14	2288.13	6684.03	2392.35	0.0391823	0.00251233	0.437066	0.27018	0.223432	0.014125	0.661735	0.126749	-0.598781	-0.686614
BD	CAD	0.00241205	7.49e-05	0.000148081	5.66e-05	0.00027773	6.3e-05	7692.3	238.985	472.247	180.566	885.713	200.921	0.0175791	0.00268311	0.0924446	0.0469754	0.0236871	0.0124814	0.529502	0.0150328	9.02276	4.82413
BD	COG	0.000192044	0.000102686	0.00101272	0.00011008	0.00249773	0.000100574	612.451	327.477	3229.69	351.059	7965.56	320.744	0.0015795	0.00238115	-0.109207	0.0107195	-0.0886928	0.00840354	0.465167	0.00343315	69.4582	0.0130557
BD	CRT-SA	0.00223815	7.98e-05	7.06e-05	6.5e-05	0.000451628	7.18e-05	7137.72	254.488	225.227	207.21	1440.29	229.017	0.00665542	0.00171555	0.00406703	0.0237671	0.00158022	0.00911575	0.501295	0.00756746	13.0373	0.146838
BD	CRT-TH	0.00228442	8.68e-05	2.13e-05	2.34e-05	0.000405361	3.98e-05	7285.27	276.842	68.0168	74.7283	1292.74	126.872	-0.00377386	0.00236036	-0.0215595	0.039552	-0.00850733	0.0148814	0.493131	0.0125986	14.6633	-0.260786
BD	GGE	0.00179835	8.98e-05	1.72e-05	1.91e-05	0.000891429	6.33e-05	5735.14	286.278	54.8725	61.0587	2842.87	201.881	0.0106302	0.00296259	-0.108643	0.0200659	-0.0617681	0.0106889	0.465342	0.00642799	33.2995	-0.888916
BD	Height	0.00227086	0.000122443	0.00111583	0.000106558	0.000418921	9.44e-05	7242.02	390.486	3558.5	339.827	1335.99	300.906	-0.00489927	0.00730565	-0.169741	0.0576609	-0.0340102	0.010623	0.445608	0.01871	19.6391	119.593
BD	IBD	0.00259305	6.78e-05	6.65e-05	2.15e-05	9.67e-05	1.87e-05	8269.54	216.129	211.96	68.4801	308.474	59.5727	0.0357572	0.0017569	0.879802	0.129054	0.125107	0.00825818	0.861988	0.0804538	3.85264	8.19807
BD	MDD	0.000205381	0.000252871	0.00177447	0.000302748	0.00248439	0.000261161	654.984	806.436	5658.99	965.5	7923.03	832.872	0.0841248	0.00234221	0.684779	0.0840318	0.496424	0.00652435	0.742798	0.0412047	2.95273	-0.078424
BD	MIG	0.00252209	8.24e-05	0.000368794	5.73e-05	0.000167686	4.53e-05	8043.24	262.671	1176.13	182.602	534.77	144.516	0.0198106	0.00256658	0.0136123	0.1251	-0.000992573	0.0128181	0.504436	0.0401812	2.93191	9.15696
BD	MS	0.0025328	7.51e-05	2.11e-05	2.87e-05	0.000156974	3.21e-05	8077.4	239.432	67.1501	91.4067	500.609	102.311	0.0529028	0.00240292	0.406502	0.150235	0.0859255	0.00994763	0.639427	0.075195	4.00048	0.573047
BD	PD	0.00243469	7.09e-05	1.67e-05	1.58e-05	0.000255083	2.13e-05	7764.52	226.091	53.1977	50.4641	813.489	68.0429	0.021473	0.0015465	0.359137	0.0376891	0.106518	0.00678583	0.617033	0.012952	7.42323	0.890843
BD	Stroke	0.00240624	0.000107405	7.15e-05	8.31e-05	0.00028354	8.05e-05	7673.77	342.526	227.944	265.147	904.243	256.665	0.028085	0.00170056	0.41766	0.211992	0.104849	0.0133624	0.644818	0.088906	0.459782	-0.331925
BD	T2D	0.00260416	9.35e-05	0.000147495	7.59e-05	8.56e-05	5.04e-05	8304.98	298.298	470.38	241.899	273.033	160.758	0.00710133	0.00177771	-0.42486	0.265961	-0.0334909	0.00715306	0.350108	0.105811	6.38665	11.5149
CAD	Height	9.32e-05	4.7e-05	0.00120213	3.9e-05	0.000332621	3.91e-05	297.194	150.043	3833.72	124.309	1060.77	124.751	-0.0229239	0.0056933	-0.396224	0.0555606	-0.161028	0.0123228	0.370042	0.0196618	48.1313	14.9355
CAD	IBD	0.000352631	3.85e-05	9e-05	2.19e-05	7.32e-05	2.07e-05	1124.58	122.907	287.056	69.8966	233.378	66.0878	0.0315909	0.00248529	0.643084	0.198335	0.164454	0.0133382	0.738139	0.101491	7.80809	30.5921
CAD	T2D	0.000236794	5.05e-05	4.41e-05	3.2e-05	0.000189017	5.15e-05	755.164	161.108	140.616	102.167	602.797	164.117	0.0469019	0.00253487	0.66261	0.103205	0.387319	0.0182595	0.738	0.0664832	27.8338	19.0887
CKD	ADHD	0.000104476	1.9e-05	0.00239416	0.000106395	2.83e-05	1.36e-05	333.188	60.6891	7635.25	339.307	90.23	43.4402	0.0126477	0.00262862	0.505859	0.511868	0.0280156	0.0247568	0.685257	0.196099	0.402553	5.94975
CKD	AN	3.56e-05	2.32e-05	0.00240587	0.000160381	9.72e-05	2.1e-05	113.49	73.9025	7672.6	511.474	309.927	67.0396	0.00867728	0.00137301	-0.787139	0.151686	-0.129084	0.0174212	0.195697	0.0860999	0.114523	1.01604
CKD	ASD	3.42e-05	3.53e-05	0.00377461	0.000439407	9.86e-05	3.64e-05	108.936	112.692	12037.7	1401.32	314.481	115.987	0.00322513	0.00209984	0.462975	0.291653	0.0510359	0.0213112	0.670281	0.126985	0.932035	0.226582
CKD	BD	2.72e-05	2.22e-05	0.00258425	7.22e-05	0.000105528	2.49e-05	86.8755	70.6855	8241.47	230.194	336.542	79.4888	0.00957976	0.00236261	-0.815234	0.134229	-0.139422	0.0148103	0.181016	0.0812865	0.23521	1.04781
CKD	CAD	3.18e-05	1.81e-05	0.000324862	2.7e-05	0.000100949	1.53e-05	101.48	57.8793	1036.02	86.1209	321.937	48.6888	0.0132855	0.00254764	0.253282	0.0475576	0.106414	0.0170654	0.581609	0.0156455	15.5675	2.93482
CKD	COG	6.17e-05	1.99e-05	0.0034394	0.000112317	7.11e-05	1.63e-05	196.797	63.5506	10968.6	358.191	226.62	52.0073	0.00705893	0.00231962	-0.927226	0.0927064	-0.0955039	0.0168421	0.102109	0.0694788	-0.120466	4.72449
CKD	CRT-SA	5.97e-05	2.64e-05	0.000449222	3.06e-05	7.3e-05	2.7e-05	190.518	84.2704	1432.62	97.6586	232.9	86.2531	0.000553086	0.00215041	-0.571744	0.180293	-0.14364	0.022596	0.299336	0.0761789	1.35259	5.94161
CKD	CRT-TH	0.000102634	1.56e-05	0.000396553	2.73e-05	3.01e-05	1.19e-05	327.312	49.6566	1264.65	86.9041	96.1055	37.8999	-0.000898371	0.00231685	0.692683	0.178346	0.0841803	0.027033	0.755809	0.0868661	0.693845	15.6496
CKD	GGE	9.17e-05	1.54e-05	0.000867612	6.74e-05	4.1e-05	8.54e-06	292.592	49.0738	2766.92	214.813	130.825	27.229	-0.0100884	0.00206106	0.830203	0.134423	0.0964927	0.0161377	0.827331	0.0796133	-0.382503	7.86289
CKD	Height	2.73e-05	1.78e-05	0.0014293	2.93e-05	0.000105451	2.06e-05	87.1221	56.7177	4558.19	93.4741	336.295	65.8351	0.00661252	0.00514808	0.396883	0.0994991	0.0907001	0.0199076	0.630755	0.0349061	21.3286	7.09243
CKD	IBD	9.99e-05	1.72e-05	0.0001303	1.28e-05	3.29e-05	1.19e-05	318.525	54.7412	415.541	40.851	104.893	38.0284	-0.00166702	0.002159	-0.290801	0.153308	-0.0558738	0.0207383	0.404671	0.0520566	8.41829	68.7988
CKD	MDD	0.000105489	1.88e-05	0.00423158	0.000122471	2.73e-05	1.2e-05	336.416	60.0363	13495	390.574	87.0014	38.1842	0.00893248	0.00261165	-0.521336	0.475962	-0.0219664	0.0170228	0.30552	0.17772	0.379227	9.94658
CKD	MIG	9.53e-05	1.57e-05	0.000498961	3.89e-05	3.75e-05	1.43e-05	303.765	49.9121	1591.25	123.912	119.652	45.6016	0.00549093	0.00208208	0.325379	0.203247	0.0422499	0.0225776	0.608984	0.0733845	2.59055	13.3175
CKD	MS	0.000105312	1.56e-05	0.000150573	1.22e-05	2.75e-05	1.09e-05	335.853	49.6182	480.194	39.0193	87.5645	34.8686	0.00491172	0.00241937	0.0959465	0.177664	0.0130643	0.0223377	0.531406	0.0586682	5.44224	56.9213
CKD	PD	0.000102306	1.54e-05	0.000241301	1.92e-05	3.05e-05	1.12e-05	326.267	49.133	769.536	61.2934	97.1504	35.5953	0.00116778	0.00149032	-0.164604	0.169244	-0.0207797	0.0128024	0.445773	0.0586146	5.66442	37.6626
CKD	SCZ	2.73e-05	1.23e-05	0.00288378	8.01e-05	0.000105466	1.52e-05	87.0747	39.3808	9196.72	255.471	336.343	48.3717	0.0135073	0.00187971	-0.928768	0.0666215	-0.154613	0.0100112	0.106032	0.0594034	0.0146957	1.65015
CKD	Stroke	6.6e-05	2.38e-05	0.000288293	3.67e-05	6.67e-05	1.77e-05	210.63	75.7854	919.399	117.003	212.788	56.4852	0.0229861	0.00211031	0.632673	0.149284	0.18498	0.0237739	0.723753	0.0650157	3.21248	4.83121
CKD	T2D	0.000106814	2.24e-05	0.000207153	6.95e-05	2.6e-05	1.22e-05	340.641	71.4369	660.636	221.582	82.7767	38.7901	0.0183745	0.00185532	-0.430205	0.229664	-0.0547659	0.0176625	0.350236	0.0931634	6.61832	59.0325
COG	CAD	0.00317024	0.000126962	8.56e-05	5.61e-05	0.000340216	5.02e-05	10110.3	404.896	272.971	179.026	1084.99	160.191	-0.0227997	0.00200646	-0.783583	0.122085	-0.213421	0.00783474	0.2025	0.0716496	2.10761	2.0313
COG	Height	0.00296274	0.000152679	0.000987035	0.000111844	0.000547712	0.000106135	9448.53	486.91	3147.77	356.684	1746.72	338.475	0.0370084	0.00630157	0.541464	0.110162	0.123544	0.00908148	0.684908	0.0484407	17.7983	100.602
COG	IBD	0.00340042	0.000122194	5.32e-05	2.34e-05	0.000110039	2.2e-05	10844.3	389.691	169.507	74.5301	350.927	70.0749	-0.00597765	0.00202461	-0.832498	0.155649	-0.116743	0.00622756	0.162839	0.0969191	3.07182	9.22925
COG	T2D	0.00336241	0.000125654	8.51e-05	6.38e-05	0.000148044	5.7e-05	10723.1	400.724	271.282	203.51	472.131	181.787	-0.0137444	0.00332121	-0.469229	0.170426	-0.0698049	0.00821966	0.338534	0.0747919	8.48313	7.214
CRT-SA	CAD	0.000415031	3.77e-05	0.000318591	2.97e-05	0.00010722	1.97e-05	1323.58	120.368	1016.02	94.8741	341.938	62.6867	-0.0128826	0.00208958	-0.506966	0.131246	-0.111302	0.0160003	0.327054	0.0574213	4.3181	53.0277
CRT-SA	COG	1.49e-05	1.29e-05	0.00300307	0.000105455	0.000507388	4.12e-05	47.3997	41.1285	9577.13	336.309	1618.12	131.288	0.0508711	0.002474	0.717509	0.0502683	0.268003	0.011258	0.755573	0.0229787	3.80969	-0.527538
CRT-SA	Height	4.6e-05	3.22e-05	0.00105851	5.29e-05	0.00047624	3.96e-05	146.736	102.789	3375.7	168.59	1518.78	126.133	0.0331176	0.00653673	0.496003	0.0517388	0.262772	0.0199686	0.665552	0.0194181	35.945	5.26609
CRT-SA	IBD	0.000479327	4.38e-05	0.000120267	1.93e-05	4.29e-05	1.79e-05	1528.63	139.599	383.544	61.7046	136.89	57.111	0.00122947	0.00197593	-0.296786	0.20438	-0.0339676	0.0130941	0.400349	0.0751854	10.1894	30.908
CRT-SA	T2D	0.000399297	5.39e-05	0.000110155	5.09e-05	0.000122954	2.95e-05	1273.4	171.996	351.297	162.372	392.116	93.982	-0.00940161	0.002127	-0.326601	0.0666629	-0.113384	0.0101114	0.393792	0.0228402	23.1176	28.0216
CRT-TH	CAD	0.000339963	3.96e-05	0.000339085	4.58e-05	8.67e-05	3.15e-05	1084.18	126.389	1081.38	146.032	276.579	100.438	-0.00266127	0.00221074	-0.0118103	0.0806231	-0.000977054	0.0147578	0.496208	0.0257547	7.20042	55.8519
CRT-TH	COG	1.17e-05	1.05e-05	0.00309544	0.000119133	0.000415015	2.84e-05	37.2282	33.6152	9871.72	379.93	1323.53	90.5272	0.00581599	0.00210591	0.0441884	0.0308557	0.0148255	0.0101184	0.514078	0.00983807	21.0906	-0.384245
CRT-TH	CRT-SA	4.5e-05	2.92e-05	0.000140601	4.82e-05	0.000381651	4.41e-05	143.631	93.1556	448.392	153.856	1217.13	140.69	-0.133341	0.00173597	-0.445441	0.0386058	-0.35759	0.0138419	0.352895	0.013836	14.3532	0.0206623
CRT-TH	Height	0.000134193	3.56e-05	0.00124225	4.84e-05	0.000292496	4.74e-05	427.956	113.495	3961.68	154.203	932.803	151.04	0.000979419	0.00526933	-0.0668274	0.057524	-0.0228707	0.0175636	0.478674	0.0183892	44.5303	15.0474
CRT-TH	IBD	0.000375889	3.71e-05	0.000112391	1.89e-05	5.08e-05	1.97e-05	1198.75	118.238	358.427	60.2928	162.006	62.7953	-0.00142108	0.00175385	0.325813	0.180153	0.0517456	0.011241	0.608959	0.0674171	8.60975	32.1894
CRT-TH	T2D	0.000346668	4.59e-05	0.000153089	5.71e-05	8e-05	3.35e-05	1105.56	146.378	488.217	181.943	255.196	106.77	-0.00208717	0.00188242	-0.162653	0.0666577	-0.0377276	0.0101208	0.447856	0.021708	15.0216	44.633
GGE	CAD	0.000791808	9.46e-05	0.000308984	4.98e-05	0.000116827	4.9e-05	2525.17	301.564	985.386	158.877	372.574	156.399	0.0191687	0.00264739	0.414321	0.187124	0.0668855	0.0136931	0.640572	0.0725216	1.54765	20.1862
GGE	COG	1.99e-05	1.47e-05	0.00262167	0.000109921	0.00088878	7.29e-05	63.3186	46.9817	8360.83	350.55	2834.42	232.575	-0.00571041	0.00327198	-0.251492	0.0238588	-0.124712	0.0089605	0.419053	0.0078539	27.4587	-0.686886
GGE	CRT-SA	0.000554679	4.56e-05	0.000168295	6.05e-05	0.000353956	6.91e-05	1768.94	145.341	536.714	192.914	1128.81	220.461	0.00482508	0.00289774	-0.108031	0.042389	-0.0536239	0.0190818	0.465515	0.0135749	15.8624	3.07235
GGE	CRT-TH	0.000666873	6.03e-05	0.000184927	5.35e-05	0.000241761	3.82e-05	2126.74	192.284	589.754	170.493	771.005	121.953	-0.00672282	0.00189568	0.113134	0.0490183	0.0429795	0.0177752	0.536132	0.0157154	6.50122	3.46312
GGE	Height	0.000679498	0.000108464	0.00130561	6.89e-05	0.000229137	7.5e-05	2167	345.904	4163.74	219.888	730.744	239.171	0.0145412	0.00806517	0.244016	0.161895	0.0395878	0.0153664	0.580344	0.0575634	7.76714	77.3458
GGE	IBD	0.000868004	7.03e-05	0.00012256	1.93e-05	4.06e-05	2.06e-05	2768.17	224.345	390.857	61.4051	129.577	65.5707	0.0357533	0.00231089	-0.685074	0.240416	-0.0610614	0.0149275	0.242184	0.107528	3.86481	21.5942
GGE	MS	0.00086394	7.24e-05	0.000133335	1.34e-05	4.47e-05	1.1e-05	2755.2	230.829	425.221	42.8641	142.538	35.1021	0.0290251	0.00261855	0.731796	0.168418	0.0785046	0.0145373	0.775086	0.0871921	-0.0637087	14.9635
GGE	Stroke	0.000802775	7.35e-05	0.000249156	4.36e-05	0.00010586	3.59e-05	2560.14	234.471	794.588	139.076	337.599	114.61	-0.0010674	0.00274157	0.475331	0.162586	0.0817606	0.0226016	0.660738	0.0597897	0.284761	9.08117
GGE	T2D	0.000847971	7.26e-05	0.000172446	6.31e-05	6.07e-05	2.88e-05	2704.28	231.385	549.949	201.098	193.464	91.9954	-0.00654546	0.00293458	0.616116	0.225825	0.0704706	0.0118102	0.724434	0.0993761	3.65665	21.6124
IBD	Height	5.45e-05	1.5e-05	0.00142605	2.93e-05	0.000108695	1.34e-05	173.792	47.6869	4547.84	93.5543	346.642	42.6719	-0.0116777	0.00596484	0.0931075	0.0618889	0.020991	0.0142434	0.529729	0.0197892	67.7927	24.3744
MDD	ADHD	0.0019787	0.000205185	0.000142288	0.000106532	0.00228016	0.000146743	6310.31	654.359	453.774	339.742	7271.71	467.98	0.0905283	0.00184683	0.81889	0.0462625	0.579647	0.00553461	0.807054	0.0268471	2.87484	-0.105731
MDD	AN	0.00180315	0.000207739	4.73e-05	4.76e-05	0.00245572	0.000164469	5750.45	662.503	150.963	151.937	7831.56	524.51	0.0497052	0.00213384	0.418744	0.0220516	0.314328	0.008492	0.637573	0.00773035	4.33128	-0.670969
MDD	ASD	0.000611834	0.000592481	0.000226195	0.000384493	0.00364703	0.000605745	1951.21	1889.49	721.363	1226.19	11630.8	1931.79	0.0479652	0.00181628	0.455034	0.123253	0.39287	0.0101946	0.655482	0.0654123	0.100029	-0.755822
MDD	CAD	0.00393679	0.00011888	0.000103733	2e-05	0.000322077	1.54e-05	12554.9	379.121	330.818	63.6513	1027.14	49.1887	0.0258622	0.0026058	0.98664	0.010363	0.236125	0.00861375	0.951249	0.018449	2.99997	17.8975
MDD	COG	0.000807702	0.000157581	5.93e-05	3.51e-05	0.00345116	0.000113746	2575.85	502.543	189.09	111.929	11006.2	362.751	-0.0204345	0.00220168	-0.155633	0.00753051	-0.138828	0.00498444	0.450257	0.0024268	130.699	-0.458764
MDD	CRT-SA	0.00379093	0.00012603	5.43e-05	5.82e-05	0.000467932	5.16e-05	12089.7	401.925	173.23	185.695	1492.29	164.506	-0.00612537	0.00144751	-0.337749	0.0565664	-0.104515	0.00964837	0.390114	0.0193332	5.71234	0.17867
MDD	CRT-TH	0.0038752	0.000132594	4.3e-05	4.01e-05	0.000383666	5.16e-05	12358.5	422.859	137.203	127.991	1223.56	164.453	0.00175232	0.00228029	-0.0241539	0.0381533	-0.00672536	0.0110947	0.492305	0.0121538	12.4923	0.138157
MDD	GGE	0.00337688	0.00016117	2.66e-05	2.57e-05	0.000881985	8.25e-05	10769.3	513.991	84.988	81.9378	2812.75	263.109	-0.00362971	0.00253932	-0.0145135	0.0187926	-0.00643458	0.00829578	0.495379	0.00598348	26.626	-0.540279
MDD	Height	0.00396953	0.000133105	0.00124541	0.000134861	0.000289333	0.000131393	12659.3	424.488	3971.77	430.088	922.716	419.029	-0.0108157	0.00567546	-0.460769	0.216015	-0.0424019	0.0073805	0.340998	0.0840305	11.1707	160.952
MDD	IBD	0.00414771	0.000115905	5.2e-05	1.79e-05	0.000111151	1.9e-05	13227.5	369.636	165.962	57.1269	354.472	60.7283	0.0105927	0.00231303	0.821059	0.132649	0.106902	0.00858192	0.821611	0.0792859	5.87898	10.9144
MDD	MIG	0.00373406	0.000118347	1.17e-05	1.5e-05	0.000524802	2.64e-05	11908.4	377.422	37.243	47.8591	1673.66	84.0555	0.0364086	0.00240451	0.999349	0.000991953	0.347037	0.00873977	0.99162	0.00786374	-0.56015	9.53523
MDD	MS	0.00412045	0.000125788	3.96e-05	2.46e-05	0.000138418	2.37e-05	13140.6	401.152	126.327	78.3638	441.431	75.5809	0.0200207	0.00210921	0.750899	0.116209	0.116745	0.00937297	0.779905	0.0695625	1.58689	1.52395
MDD	PD	0.00405117	0.000116762	6.41e-05	4.65e-05	0.000207695	4.44e-05	12919.7	372.368	204.321	148.251	662.365	141.735	0.0150013	0.00203559	-0.0922939	0.048728	-0.0164481	0.00640771	0.470539	0.015633	10.3833	2.94169
MDD	Stroke	0.00397759	0.000126347	7.37e-05	3.15e-05	0.000281276	3.89e-05	12685	402.936	235.166	100.458	897.021	124.057	0.0245329	0.00288778	0.901423	0.104817	0.203814	0.0140277	0.87796	0.0764011	0.144328	1.79331
MDD	T2D	0.00410985	0.000133632	8.41e-05	4.21e-05	0.000149014	3.65e-05	13106.8	426.169	268.191	134.292	475.222	116.336	0.01965	0.00172309	0.930838	0.0832924	0.138733	0.0107051	0.902154	0.0697203	5.8961	23.8256
MIG	CAD	0.00023885	4.37e-05	0.00012818	3.89e-05	0.000297631	3.7e-05	761.72	139.44	408.782	124.057	949.179	117.881	0.00958136	0.00155318	0.021641	0.0151202	0.0139638	0.00946985	0.50689	0.00481374	89.366	12.4297
MIG	COG	0.00018109	7.54e-05	0.00315506	0.000151908	0.00035539	7.19e-05	577.517	240.461	10061.9	484.454	1133.38	229.335	0.00490981	0.00212593	-0.0869775	0.0462701	-0.02101	0.00929093	0.472245	0.0148205	10.5598	2.79175
MIG	CRT-SA	0.00035206	3.54e-05	0.000337831	3.74e-05	0.00018442	3.13e-05	1122.76	112.869	1077.38	119.266	588.137	99.8504	-0.00400081	0.00197859	-0.271811	0.054677	-0.0928816	0.0145179	0.41223	0.0181255	7.42222	33.2191
MIG	CRT-TH	0.000429602	4.89e-05	0.000319811	4.93e-05	0.000106878	3.56e-05	1370.05	155.882	1019.91	157.355	340.846	113.634	0.00962079	0.00163573	-0.0555505	0.0644042	-0.0119369	0.0125164	0.482276	0.0205665	5.02243	33.7965
MIG	GGE	0.000413641	6.2e-05	0.000785795	0.000115841	0.00012284	6.33e-05	1319.15	197.723	2505.99	369.432	391.75	201.953	0.0125551	0.00248937	-0.0919185	0.239667	-0.00477726	0.0157792	0.468522	0.0815384	1.96884	23.6724
MIG	Height	0.00027992	6.15e-05	0.00127819	6.36e-05	0.000256561	5.62e-05	892.696	196.208	4076.28	202.792	818.202	179.236	0.00437944	0.00667612	-0.215161	0.0635596	-0.0589086	0.0156928	0.430815	0.0208286	34.6279	41.237
MIG	IBD	0.000515384	3.74e-05	0.000142094	1.49e-05	2.11e-05	1.3e-05	1643.62	119.262	453.155	47.4158	67.2791	41.4124	0.0113445	0.00190798	0.2113	0.212752	0.0115179	0.0115088	0.570804	0.0759697	7.07562	52.8811
MIG	MS	0.000522829	3.57e-05	0.000164379	1.47e-05	1.37e-05	8.04e-06	1667.36	113.77	524.222	46.9002	43.5364	25.6368	0.0151629	0.00188719	0.195555	0.309607	0.00656894	0.0117235	0.564914	0.103993	1.02525	56.9335
MIG	Stroke	0.000282833	4.38e-05	0.000101368	4.19e-05	0.000253648	5.08e-05	901.987	139.561	323.275	133.774	808.912	162.114	0.00966626	0.00170638	0.116588	0.0282581	0.0663111	0.0153828	0.537211	0.00906721	19.8795	3.25031
MIG	T2D	0.000480599	3.68e-05	0.000177228	6.27e-05	5.59e-05	2.49e-05	1532.69	117.451	565.201	199.874	178.212	79.3478	-0.00474393	0.00315702	0.270448	0.174107	0.0368315	0.0137822	0.589991	0.0649073	9.69453	64.2083
MS	CAD	0.000109589	1.54e-05	0.00035737	3.6e-05	6.84e-05	1.8e-05	349.492	48.9718	1139.69	114.745	218.267	57.4922	0.0274227	0.00247686	0.436738	0.124606	0.102109	0.0170743	0.645659	0.0462669	6.1896	37.0782
MS	COG	9.95e-05	3.03e-05	0.00343197	0.000116487	7.85e-05	2.98e-05	317.457	96.7171	10944.9	371.492	250.302	94.9921	-0.000306458	0.00246212	-0.431259	0.238847	-0.0355649	0.00927119	0.346529	0.105545	2.17761	5.4935
MS	CRT-SA	9.5e-05	1.43e-05	0.00043918	4.46e-05	8.31e-05	1.52e-05	302.834	45.4449	1400.6	142.363	264.925	48.5829	-0.00559597	0.00207272	-0.0797911	0.056165	-0.0211947	0.0141543	0.474532	0.0179678	13.178	13.2267
MS	CRT-TH	0.000128764	1.25e-05	0.000377422	3.35e-05	4.93e-05	1.03e-05	410.643	39.8891	1203.64	106.861	157.116	32.9587	-0.00285849	0.00186952	-0.0700778	0.113103	-0.0117741	0.0204192	0.477483	0.0363796	4.67479	26.9131
MS	Height	8.08e-05	1.25e-05	0.00143747	3.1e-05	9.73e-05	1.37e-05	257.53	39.788	4584.26	98.8384	310.229	43.839	0.00578435	0.00650044	0.0819646	0.0698192	0.0151038	0.0134567	0.526163	0.0222951	27.5363	27.3752
MS	IBD	4.98e-05	8.84e-06	3.49e-05	1.06e-05	0.00012827	1.02e-05	158.69	28.1984	111.365	33.6752	409.069	32.5766	0.0600917	0.00203115	0.433485	0.0321265	0.324849	0.0108428	0.642812	0.0113174	73.8812	21.9595
MS	T2D	0.000145675	1.5e-05	0.000200754	6.44e-05	3.24e-05	1.26e-05	464.575	47.7799	640.229	205.277	103.184	40.1963	0.0071451	0.00269231	0.441642	0.142948	0.0656621	0.0139441	0.648491	0.0561167	11.1189	148.192
PD	CAD	0.000238109	1.85e-05	0.000392156	2.8e-05	3.37e-05	7.96e-06	759.356	58.9809	1250.63	89.1697	107.33	25.383	0.0109544	0.00189898	-0.765448	0.143019	-0.0736026	0.0116581	0.210845	0.0768991	2.54895	95.5078
PD	COG	2.42e-05	2.53e-05	0.0032629	0.000113309	0.000247551	2.96e-05	77.2175	80.7458	10405.8	361.357	789.469	94.4061	0.00703055	0.002464	0.168989	0.0583392	0.0416633	0.0104755	0.554162	0.0190296	12.3527	1.57691
PD	CRT-SA	0.000111711	2.73e-05	0.000362198	4.51e-05	0.000160053	2.92e-05	356.258	87.0076	1155.09	143.672	510.428	93.2697	0.00183108	0.00217951	0.658487	0.135068	0.270893	0.0194043	0.736093	0.0686864	5.13162	12.1608
PD	CRT-TH	0.000175745	2.2e-05	0.00033067	3.16e-05	9.6e-05	1.45e-05	560.47	70.0264	1054.54	100.618	306.216	46.2675	0.00667123	0.00165027	-0.284974	0.0584895	-0.0785491	0.0100237	0.407835	0.0194923	7.11645	26.0381
PD	GGE	0.000129285	3.41e-05	0.000766157	7.56e-05	0.000142478	3.88e-05	412.306	108.743	2443.36	241.047	454.38	123.741	0.0148679	0.0025886	-0.0214672	0.0617195	-0.00527459	0.0133883	0.493147	0.0197078	9.77442	6.18164
PD	Height	0.000127756	2.21e-05	0.00139074	4.3e-05	0.000144008	2.64e-05	407.428	70.3808	4435.23	137.256	459.259	84.2745	-0.0011779	0.00532005	0.266674	0.078712	0.0578639	0.0155651	0.586209	0.0259673	23.9555	35.6439
PD	IBD	0.00023717	1.37e-05	0.000128597	1.3e-05	3.46e-05	9.39e-06	756.363	43.6298	410.111	41.5705	110.323	29.9367	0.0243619	0.00241591	0.549943	0.162187	0.0851595	0.0158718	0.690089	0.0654664	8.40536	119.667
PD	MIG	0.000230637	1.68e-05	0.000495354	3.13e-05	4.11e-05	8.39e-06	735.529	53.6537	1579.74	99.8846	131.157	26.7664	0.0137103	0.00217634	-0.80936	0.116774	-0.0857277	0.0142607	0.188782	0.0695484	1.16026	57.8367
PD	MS	0.000251556	1.95e-05	0.000157823	1.07e-05	2.02e-05	9.83e-06	802.242	62.0459	503.315	34.0053	64.4437	31.3486	0.0401125	0.00161355	0.100332	0.202001	0.00760256	0.0125392	0.534697	0.0738677	3.49697	107.697
PD	Stroke	0.000237755	1.93e-05	0.000321007	3.33e-05	3.4e-05	1.46e-05	758.229	61.6066	1023.73	106.314	108.457	46.6063	0.0114673	0.00189912	-0.721845	0.189321	-0.072598	0.0180101	0.228777	0.0919105	0.304136	53.721
PD	T2D	0.000245096	1.9e-05	0.000206442	6.58e-05	2.67e-05	1.51e-05	781.64	60.6363	658.367	209.971	85.0462	48.1472	0.00548387	0.0026694	-0.199678	0.154283	-0.0172427	0.0133917	0.434918	0.0521328	8.57623	183.933
SCZ	ADHD	0.000665016	0.000127699	9.82e-05	7.34e-05	0.00232423	8.84e-05	2120.81	407.248	313.235	234.154	7412.25	281.829	0.0436916	0.00304364	0.266559	0.0148731	0.230131	0.0111562	0.585897	0.00490893	13.7733	-0.646768
SCZ	AN	0.00133429	0.000409842	0.000848095	0.000461588	0.00165496	0.000401654	4255.2	1307.04	2704.67	1472.06	5277.85	1280.92	0.0562762	0.00186219	0.498728	0.173646	0.277764	0.0076908	0.67419	0.0821616	0.550412	1.29667
SCZ	ASD	0.000137417	0.000166997	0.0010214	0.000444975	0.00285183	0.000173531	438.239	532.573	3257.35	1419.08	9094.82	553.411	0.0308601	0.00212898	0.310109	0.0288527	0.259395	0.0114157	0.600415	0.00969214	3.82506	-0.872623
SCZ	BD	0.000347363	0.000120146	4.79e-05	5.03e-05	0.00264189	7.92e-05	1107.78	383.16	152.732	160.379	8425.28	252.451	0.234123	0.00291229	0.780839	0.0241254	0.727107	0.00703613	0.785511	0.0123992	14.7139	-0.303831
SCZ	CAD	0.00285459	9.51e-05	0.000291155	4.38e-05	0.000134656	5.38e-05	9103.63	303.19	928.527	139.72	429.434	171.597	0.0257739	0.00229715	-0.202232	0.127669	-0.0213569	0.00908254	0.434422	0.0427445	5.21886	14.8144
SCZ	COG	3.07e-05	2.19e-05	0.00055193	0.000150357	0.00295853	8.57e-05	97.9759	69.7782	1760.17	479.506	9435.08	273.149	-0.0315157	0.00154419	-0.263892	0.00719655	-0.240977	0.00472241	0.414991	0.00238087	128.21	-0.79931
SCZ	CRT-SA	0.00250028	8.76e-05	3.33e-05	3.67e-05	0.000488965	4.9e-05	7973.69	279.233	106.153	117.097	1559.37	156.176	-0.0159156	0.00227843	0.0793344	0.0267906	0.0307376	0.00983498	0.525288	0.00855558	17.2802	-0.500969
SCZ	CRT-TH	0.00258145	8.12e-05	1.89e-05	2.11e-05	0.000407796	4.31e-05	8232.55	259.054	60.252	67.4039	1300.51	137.472	-0.00289537	0.00208498	-0.0817286	0.031578	-0.0290527	0.0102827	0.473942	0.0100929	21.611	-0.171386
SCZ	GGE	0.00210979	0.000103914	2.92e-05	2.44e-05	0.000879462	6.67e-05	6728.35	331.395	93.0364	77.6781	2804.71	212.64	-0.00369573	0.00319839	-0.0938345	0.0253709	-0.0497818	0.0125043	0.470077	0.00811719	34.5657	-0.307867
SCZ	Height	0.00255217	0.000118019	0.00109767	7.76e-05	0.000437076	6.86e-05	8139.17	376.375	3500.6	247.627	1393.89	218.878	-0.0207043	0.0060265	-0.0834917	0.0551907	-0.0167053	0.010013	0.473346	0.0176811	32.2242	158.244
SCZ	IBD	0.00286559	7.83e-05	3.95e-05	1.21e-05	0.000123655	1.33e-05	9138.71	249.693	126.082	38.4993	394.352	42.3093	0.0306159	0.0027782	0.942986	0.0803017	0.165846	0.0109736	0.90901	0.0602581	3.59554	13.4218
SCZ	MDD	6.35e-05	6.79e-05	0.00133308	0.00016034	0.00292579	9.41e-05	202.383	216.482	4251.34	511.343	9330.68	300.247	0.0711227	0.0022862	0.449009	0.0155982	0.367941	0.00482172	0.648248	0.00556121	11.2922	-0.258498
SCZ	MIG	0.00261192	8.27e-05	0.000159157	6.11e-05	0.000377323	5.9e-05	8329.73	263.648	507.571	194.971	1203.33	188.155	0.0105704	0.00230289	-0.197486	0.0423686	-0.0577833	0.0101872	0.436661	0.0137939	11.7048	3.17633
SCZ	MS	0.00289276	7.82e-05	8.15e-05	2.19e-05	9.65e-05	1.84e-05	9225.34	249.263	260.04	69.8052	307.719	58.8178	0.0461805	0.00187663	0.758999	0.136676	0.0974042	0.00929301	0.785504	0.0755783	1.58388	3.7806
SCZ	PD	0.00272933	7.81e-05	1.18e-05	1.26e-05	0.000259921	1.77e-05	8704.14	248.935	37.7689	40.2398	828.917	56.4514	0.016287	0.0019268	0.126973	0.0265664	0.0364533	0.00717483	0.54054	0.0085213	21.8917	1.29692
SCZ	Stroke	0.00285841	8.07e-05	0.000224179	4.25e-05	0.000130837	4.26e-05	9115.8	257.258	714.932	135.479	417.254	135.769	0.0252915	0.00167004	0.787403	0.167818	0.0940959	0.00997713	0.807325	0.0936721	-0.135784	2.70519
SCZ	T2D	0.00286642	9.25e-05	0.000110286	5.22e-05	0.000122823	5.46e-05	9141.36	294.914	351.715	166.418	391.698	174.137	0.00195829	0.00200411	-0.107557	0.0911286	-0.0126922	0.00633859	0.465466	0.029737	12.3326	12.7392
Stroke	CAD	9.78e-05	3.93e-05	0.00016855	3.84e-05	0.00025726	2.47e-05	311.753	125.199	537.527	122.386	820.434	78.8567	0.0477115	0.00206805	0.849591	0.0873578	0.558663	0.0177143	0.833097	0.0609194	5.73408	8.08707
Stroke	COG	0.000102452	3.26e-05	0.00325789	0.000119481	0.000252564	3.28e-05	326.732	103.974	10389.8	381.039	805.455	104.464	-0.0107719	0.00316714	-0.902756	0.0925418	-0.202465	0.0160332	0.127372	0.0643097	-0.57562	1.36054
Stroke	CRT-SA	0.000177071	4.94e-05	0.000344306	4.08e-05	0.000177945	3.63e-05	564.699	157.386	1098.03	130.026	567.488	115.813	-0.00107419	0.00182075	-0.147803	0.0493423	-0.0586469	0.0169605	0.452723	0.0158751	8.18655	7.90971
Stroke	CRT-TH	0.000230278	3.54e-05	0.000301951	4.12e-05	0.000124738	2.65e-05	734.384	112.9	962.957	131.27	397.803	84.5284	-0.00268872	0.00154309	0.284006	0.116312	0.0852598	0.0179716	0.592661	0.0409328	2.30544	14.1872
Stroke	Height	8.38e-05	6.5e-05	0.00126357	6.41e-05	0.000271177	5.46e-05	267.373	207.364	4029.67	204.56	864.814	174.202	-0.0124037	0.00568643	-0.189044	0.0689799	-0.0665313	0.0213243	0.439314	0.0223688	30.7025	8.23948
Stroke	IBD	0.000303226	3.27e-05	0.000111401	2.12e-05	5.18e-05	2.17e-05	967.022	104.341	355.269	67.74	165.164	69.0551	0.036126	0.00186593	0.222894	0.18253	0.0382842	0.0138549	0.575096	0.0716356	8.143	31.6824
Stroke	MS	0.000294776	3.11e-05	0.00011779	1.63e-05	6.02e-05	1.63e-05	940.075	99.2687	375.647	51.8642	192.112	51.8354	0.0283642	0.00198603	0.543147	0.149548	0.122274	0.018497	0.687188	0.0623481	2.85064	20.0299
Stroke	T2D	0.000232205	3.84e-05	0.000110299	5e-05	0.00012281	3.42e-05	740.53	122.525	351.756	159.56	391.656	108.972	0.0247113	0.00279704	0.772976	0.102824	0.326449	0.0209349	0.78692	0.0537927	11.334	31.273
T2D	Height	2.12e-05	2.32e-05	0.00132282	7.56e-05	0.000211931	6.21e-05	67.5408	73.8857	4218.61	241.233	675.872	197.967	-0.000685552	0.00940676	-0.0368313	0.0519984	-0.0122947	0.0178655	0.488258	0.0165776	219.254	7.78723
T2D	IBD	0.000185601	6.72e-05	0.000115683	1.47e-05	4.75e-05	1.01e-05	591.905	214.343	368.926	46.9219	151.508	32.0735	0.00666913	0.00208517	-0.108452	0.0494676	-0.0263815	0.0111183	0.465368	0.0158533	43.9404	137.901

### Sheet: Table S7
Supplementary Table 7 | LAVA local genetic correlations
Top right: the number of LAVA-estimated independent genetic loci with significant genetic correlation after FDR correction (positive correlation / negative correlation). Bottom left: proportion of significantly correlated independent genetic loci with positive correlation.
	SCZ	BD	MDD	ADHD	ASD	ANX	PTSD	AN	TS	OCD	ALZ	LBD	PD	ALS	MIG	FE	GGE	STROKE	MS	ET	CRT_TH	CRT_SA	COG	CAD	T2D	IBD	CKD	HEIGHT
SCZ		542 \ 3	142 \ 11	28 \ 14	16 \ 4	26 \ 7	29 \ 4	30 \ 1	3 \ 1	8 \ 2	3 \ 4	1 \ 0	14 \ 13	10 \ 7	9 \ 14	1 \ 1	3 \ 3	11 \ 1	6 \ 8	0 \ 0	10 \ 13	15 \ 11	13 \ 57	6 \ 7	19 \ 15	32 \ 9	39 \ 12	77 \ 76
BD	0.99		145 \ 15	28 \ 13	9 \ 2	20 \ 1	13 \ 1	11 \ 1	5 \ 4	6 \ 3	6 \ 6	4 \ 6	3 \ 4	4 \ 6	4 \ 1	0 \ 0	0 \ 0	0 \ 0	1 \ 3	0 \ 1	6 \ 8	6 \ 6	18 \ 18	2 \ 0	12 \ 12	7 \ 6	7 \ 0	44 \ 59
MDD	0.93	0.91		138 \ 5	10 \ 3	175 \ 0	40 \ 14	2 \ 1	0 \ 0	6 \ 2	11 \ 5	9 \ 10	85 \ 53	13 \ 10	45 \ 10	0 \ 1	2 \ 1	7 \ 2	5 \ 3	0 \ 1	6 \ 6	4 \ 5	31 \ 59	8 \ 1	8 \ 7	13 \ 13	6 \ 9	57 \ 104
ADHD	0.67	0.68	0.97		28 \ 4	13 \ 5	2 \ 2	0 \ 0	4 \ 2	0 \ 0	0 \ 0	0 \ 0	0 \ 3	2 \ 2	3 \ 0	1 \ 0	0 \ 0	5 \ 0	1 \ 1	3 \ 4	7 \ 3	3 \ 4	3 \ 37	3 \ 2	13 \ 10	1 \ 1	1 \ 4	17 \ 30
ASD	0.8	0.82	0.77	0.88		6 \ 5	9 \ 1	2 \ 0	6 \ 3	4 \ 4	1 \ 0	0 \ 2	5 \ 5	0 \ 0	0 \ 0	0 \ 0	1 \ 1	1 \ 0	1 \ 2	3 \ 0	0 \ 0	0 \ 2	2 \ 2	0 \ 1	6 \ 3	1 \ 0	5 \ 1	26 \ 11
ANX	0.79	0.95	1.0	0.72	0.55		7 \ 0	2 \ 0	5 \ 0	0 \ 0	0 \ 0	0 \ 1	0 \ 0	1 \ 0	0 \ 0	0 \ 0	1 \ 0	2 \ 1	2 \ 1	0 \ 0	1 \ 1	1 \ 1	1 \ 4	1 \ 0	4 \ 2	0 \ 1	0 \ 0	10 \ 15
PTSD	0.88	0.93	0.74	0.5	0.9	1.0		8 \ 1	4 \ 5	3 \ 0	1 \ 0	10 \ 5	5 \ 7	0 \ 0	1 \ 2	0 \ 0	0 \ 0	3 \ 0	0 \ 1	3 \ 0	1 \ 2	1 \ 1	3 \ 7	3 \ 0	17 \ 0	2 \ 1	86 \ 1	10 \ 17
AN	0.97	0.92	0.67	NaN	1.0	1.0	0.89		6 \ 2	2 \ 1	0 \ 2	1 \ 2	6 \ 4	8 \ 1	0 \ 0	0 \ 0	0 \ 1	1 \ 1	1 \ 0	0 \ 0	4 \ 4	0 \ 0	24 \ 9	3 \ 0	4 \ 9	0 \ 0	11 \ 4	20 \ 20
TS	0.75	0.56	NaN	0.67	0.67	1.0	0.44	0.75		0 \ 0	2 \ 2	12 \ 9	11 \ 5	0 \ 0	0 \ 0	0 \ 2	1 \ 0	1 \ 0	0 \ 0	0 \ 0	1 \ 3	6 \ 4	11 \ 8	3 \ 2	9 \ 5	4 \ 0	4 \ 2	18 \ 15
OCD	0.8	0.67	0.75	NaN	0.5	NaN	1.0	0.67	NaN		6 \ 6	0 \ 2	2 \ 1	4 \ 0	1 \ 2	0 \ 0	0 \ 0	0 \ 2	7 \ 1	0 \ 0	6 \ 3	1 \ 0	4 \ 1	0 \ 0	10 \ 3	2 \ 2	18 \ 2	11 \ 6
ALZ	0.43	0.5	0.69	NaN	1.0	NaN	1.0	0.0	0.5	0.5		12 \ 9	6 \ 6	6 \ 3	0 \ 1	1 \ 1	2 \ 0	6 \ 10	3 \ 9	0 \ 0	0 \ 0	3 \ 0	2 \ 10	2 \ 2	3 \ 10	5 \ 3	4 \ 2	24 \ 25
LBD	1.0	0.4	0.47	NaN	0.0	0.0	0.67	0.33	0.57	0.0	0.57		14 \ 3	10 \ 5	4 \ 1	0 \ 0	0 \ 0	5 \ 3	6 \ 4	0 \ 0	4 \ 4	0 \ 0	1 \ 3	1 \ 0	11 \ 7	5 \ 3	22 \ 4	9 \ 5
PD	0.52	0.43	0.62	0.0	0.5	NaN	0.42	0.6	0.69	0.67	0.5	0.82		27 \ 12	2 \ 7	1 \ 0	0 \ 0	0 \ 3	6 \ 12	0 \ 1	5 \ 4	6 \ 0	11 \ 7	3 \ 9	2 \ 8	18 \ 18	22 \ 14	47 \ 35
ALS	0.59	0.4	0.57	0.5	NaN	1.0	NaN	0.89	NaN	1.0	0.67	0.67	0.69		2 \ 1	2 \ 1	0 \ 0	2 \ 1	0 \ 1	1 \ 0	1 \ 3	3 \ 0	14 \ 15	2 \ 0	9 \ 16	10 \ 5	4 \ 0	14 \ 7
MIG	0.39	0.8	0.82	1.0	NaN	NaN	0.33	NaN	NaN	0.33	0.0	0.8	0.22	0.67		3 \ 1	0 \ 0	4 \ 6	1 \ 1	0 \ 0	1 \ 2	2 \ 4	17 \ 8	1 \ 5	5 \ 6	14 \ 8	13 \ 5	36 \ 42
FE	0.5	NaN	0.0	1.0	NaN	NaN	NaN	NaN	0.0	NaN	0.5	NaN	1.0	0.67	0.75		14 \ 0	0 \ 0	0 \ 0	1 \ 0	3 \ 2	0 \ 1	0 \ 1	0 \ 0	0 \ 0	0 \ 0	0 \ 0	12 \ 3
GGE	0.5	NaN	0.67	NaN	0.5	1.0	NaN	0.0	1.0	NaN	1.0	NaN	NaN	NaN	NaN	1.0		0 \ 0	0 \ 0	1 \ 0	1 \ 1	2 \ 3	1 \ 2	1 \ 0	2 \ 2	0 \ 0	3 \ 0	10 \ 10
STROKE	0.92	NaN	0.78	1.0	1.0	0.67	1.0	0.5	1.0	0.0	0.38	0.62	0.0	0.67	0.4	NaN	NaN		1 \ 0	0 \ 0	4 \ 3	0 \ 1	9 \ 15	13 \ 1	22 \ 2	14 \ 8	8 \ 2	20 \ 39
MS	0.43	0.25	0.62	0.5	0.33	0.67	0.0	1.0	NaN	0.88	0.25	0.6	0.33	0.0	0.5	NaN	NaN	1.0		0 \ 0	3 \ 3	12 \ 8	4 \ 2	1 \ 6	9 \ 18	37 \ 9	13 \ 10	29 \ 15
ET	NaN	0.0	0.0	0.43	1.0	NaN	1.0	NaN	NaN	NaN	NaN	NaN	0.0	1.0	NaN	1.0	1.0	NaN	NaN		0 \ 0	0 \ 0	0 \ 0	0 \ 0	0 \ 0	1 \ 1	0 \ 0	25 \ 26
CRT_TH	0.43	0.43	0.5	0.7	NaN	0.5	0.33	0.5	0.25	0.67	NaN	0.5	0.56	0.25	0.33	0.6	0.5	0.57	0.5	NaN		0 \ 7	11 \ 7	0 \ 0	2 \ 5	7 \ 2	5 \ 8	21 \ 20
CRT_SA	0.58	0.5	0.44	0.43	0.0	0.5	0.5	NaN	0.6	1.0	1.0	NaN	1.0	1.0	0.33	0.0	0.4	0.0	0.6	NaN	0.0		38 \ 7	4 \ 4	2 \ 1	10 \ 13	5 \ 6	143 \ 26
COG	0.19	0.5	0.34	0.07	0.5	0.2	0.3	0.73	0.58	0.8	0.17	0.25	0.61	0.48	0.68	0.0	0.33	0.38	0.67	NaN	0.61	0.84		2 \ 9	9 \ 13	8 \ 8	5 \ 1	184 \ 50
CAD	0.46	1.0	0.89	0.6	0.0	1.0	1.0	1.0	0.6	NaN	0.5	1.0	0.25	1.0	0.17	NaN	1.0	0.93	0.14	NaN	NaN	0.5	0.18		11 \ 0	2 \ 2	1 \ 0	20 \ 47
T2D	0.56	0.5	0.53	0.57	0.67	0.67	1.0	0.31	0.64	0.77	0.23	0.61	0.2	0.36	0.45	NaN	0.5	0.92	0.33	NaN	0.29	0.67	0.41	1.0		8 \ 24	272 \ 2	87 \ 114
IBD	0.78	0.54	0.5	0.5	1.0	0.0	0.67	NaN	1.0	0.5	0.62	0.62	0.5	0.67	0.64	NaN	NaN	0.64	0.8	0.5	0.78	0.43	0.5	0.5	0.25		9 \ 18	50 \ 43
CKD	0.76	1.0	0.4	0.2	0.83	NaN	0.99	0.73	0.67	0.9	0.67	0.85	0.61	1.0	0.72	NaN	1.0	0.8	0.57	NaN	0.38	0.45	0.83	1.0	0.99	0.33		36 \ 21
HEIGHT	0.5	0.43	0.35	0.36	0.7	0.4	0.37	0.5	0.55	0.65	0.49	0.64	0.57	0.67	0.46	0.8	0.5	0.34	0.66	0.49	0.51	0.85	0.79	0.3	0.43	0.54	0.63

### Sheet: Table S8
Supplementary Table 8 | Cell type specificity analysis
Cell type specificity analysis of 24 datasets including 379 cell types as implemented in FUMA. The table displays the significantly associated cell types after Bonferronic correction for number of cell types assessed. In addition, results from conditional analysis within each dataset is shown. The 'State' column indicate results of forward selection from step 2, (state of the per dataset conditional analysis of per dataset conditioned on the cell type in 'Conditioned cell type' column). Items in both columns separated by ";" are in the comparable order. For example, if cell type A has "main;join" in 'State' column and "cell type B;cell type C" in 'Conditioned cell type' column, this means cell type A has state main for cell type B and join for cell type C.
Dataset	Cell_type	NGENES	BETA	BETA_STD	SE	P	P.adj.pds	P.adj	cond_state	cond_cell_type
ADHD
Linnarsson_GSE76381_Human_Midbrain	NbGaba	14541	0.22777	0.063125	0.051913	5.7772e-06	0.00014443	0.00218956	partial-joint;partial-joint;partial-joint;partial-joint	DA1;Gaba;NbML5;RN
Linnarsson_GSE76381_Human_Midbrain	Gaba	14541	0.26144	0.065769	0.06052	7.8656e-06	0.00019664	0.00298106	partial-joint-drop	NbGaba
Linnarsson_GSE76381_Human_Midbrain	NbML5	14541	0.31131	0.08102	0.080107	5.1158e-05	0.00127895	0.0193889	partial-joint-drop	NbGaba
Linnarsson_GSE76381_Human_Midbrain	DA1	14541	0.20583	0.070262	0.053748	6.4474e-05	0.00161185	0.0244356	partial-joint-drop	NbGaba
Linnarsson_GSE76381_Human_Midbrain	RN	14541	0.27995	0.079129	0.074021	7.8124e-05	0.0019531	0.029609	partial-joint	NbGaba
GSE168408_Human_Prefrontal_Cortex_level2_Neonatal	L5.6_THEMIS	16052	0.21535	0.090785	0.05801	0.00010305	0.0018549	0.0390559	partial-joint	L5.6_TLE4
GSE168408_Human_Prefrontal_Cortex_level2_Neonatal	L5.6_TLE4	16052	0.21147	0.089009	0.057612	0.00012147	0.00218646	0.0460371	partial-joint	L5.6_THEMIS
Alzheimer's disease
Allen_Human_LGN_level2	Micro_C1QB	17547	0.034442	0.043997	0.0078294	5.4694e-06	6.56328e-05	0.0020729	single	NA
Allen_Human_MTG_level2	Micro_L1.3_TYROBP	17547	0.03473	0.045191	0.0071474	5.9512e-07	4.4634e-05	0.00022555	single	NA
GSE104276_Human_Prefrontal_cortex_all_ages	Microglia	17480	0.043539	0.078557	0.0094931	2.2715e-06	1.3629e-05	0.000860898	single	NA
GSE104276_Human_Prefrontal_cortex_per_ages	GW26_Microglia	17480	0.036122	0.065343	0.0085919	1.317e-05	0.00055314	0.00499143	partial-joint	GW23_Microglia
GSE104276_Human_Prefrontal_cortex_per_ages	GW23_Microglia	17480	0.026147	0.045871	0.0064719	2.6841e-05	0.00112732	0.0101727	partial-joint-drop	GW26_Microglia
PsychENCODE_Adult	Microglia	13633	0.83421	0.099426	0.17552	1.0135e-06	2.53375e-05	0.000384117	single	NA
GSE168408_Human_Prefrontal_Cortex_level2_Fetal	Micro	16551	0.29434	0.044554	0.069306	1.0899e-05	0.000196182	0.00413072	single	NA
GSE168408_Human_Prefrontal_Cortex_level2_Neonatal	Micro	16551	0.23838	0.040779	0.057264	1.5795e-05	0.00028431	0.0059863	single	NA
GSE168408_Human_Prefrontal_Cortex_level2_Infancy	Micro	16551	0.27485	0.046434	0.061074	3.4161e-06	5.80737e-05	0.0012947	single	NA
GSE168408_Human_Prefrontal_Cortex_level2_Childhood	Micro	16551	0.35922	0.050939	0.07352	5.1951e-07	8.83167e-06	0.000196894	single	NA
GSE168408_Human_Prefrontal_Cortex_level2_Adolescence	Micro	16551	0.27689	0.044839	0.060483	2.3658e-06	3.5487e-05	0.000896638	single	NA
GSE168408_Human_Prefrontal_Cortex_level2_Adult	Micro	16551	0.31117	0.047112	0.066092	1.2607e-06	1.89105e-05	0.000477805	single	NA
Bipolar disorder
GSE104276_Human_Prefrontal_cortex_all_ages	GABAergic_neurons	17266	0.097318	0.15354	0.019551	3.2514e-07	1.95084e-06	0.000123228	single	NA
GSE104276_Human_Prefrontal_cortex_per_ages	GW26_GABAergic_neurons	17266	0.090465	0.14824	0.012692	5.3309e-13	2.23898e-11	2.02041e-10	main	GW23_GABAergic_neurons
GSE104276_Human_Prefrontal_cortex_per_ages	GW23_GABAergic_neurons	17266	0.065402	0.098143	0.015089	7.3539e-06	0.000308864	0.00278713	drop	GW26_GABAergic_neurons
GSE67835_Human_Cortex	neurons	16642	0.041272	0.079055	0.0098256	1.3397e-05	0.000120573	0.00507746	single	NA
Linnarsson_GSE76381_Human_Midbrain	Gaba	14843	0.37171	0.093403	0.063878	3.0264e-09	7.566e-08	1.14701e-06	partial-joint;main	NbGaba;NbML5
Linnarsson_GSE76381_Human_Midbrain	NbGaba	14843	0.2821	0.078078	0.054816	1.3472e-07	3.368e-06	5.10589e-05	joint-drop	Gaba
Linnarsson_GSE76381_Human_Midbrain	NbML5	14843	0.32478	0.084506	0.084282	5.8506e-05	0.00146265	0.0221738	drop	Gaba
PsychENCODE_Developmental	Ex8	13629	0.028287	0.066377	0.0067609	1.4425e-05	0.000504875	0.00546708	joint;partial-joint;partial-joint	Ex1;Ex2;Ex7
PsychENCODE_Developmental	Ex1	13629	0.02848	0.065658	0.0072572	4.369e-05	0.00152915	0.0165585	joint-drop	Ex8
PsychENCODE_Developmental	Ex7	13629	0.026082	0.061724	0.0068692	7.3572e-05	0.00257502	0.0278838	joint-drop	Ex8
PsychENCODE_Developmental	Ex2	13629	0.025148	0.060316	0.0068853	0.00013039	0.00456365	0.0494178	joint-drop	Ex8
Allen_Human_LGN_level1	GABAergic	17929	0.060839	0.13043	0.014142	8.5075e-06	2.55225e-05	0.00322434	single	NA
DroNc_Human_Hippocampus	exCA1	17513	0.9491	0.090434	0.23533	2.7641e-05	0.000414615	0.0104759	partial-joint	exCA3
DroNc_Human_Hippocampus	exCA3	17513	0.93692	0.072696	0.24704	7.4807e-05	0.0011221	0.0283519	partial-joint-drop	exCA1
GSE104276_Human_Prefrontal_cortex_all_ages	GABAergic_neurons	17869	0.079805	0.12571	0.020461	4.8212e-05	0.000289272	0.0182723	single	NA
GSE104276_Human_Prefrontal_cortex_per_ages	GW26_GABAergic_neurons	17869	0.088205	0.14426	0.013341	1.9598e-11	8.23116e-10	7.42764e-09	main;main;main;partial-joint	GW16_Neurons;GW16_GABAergic_neurons;GW23_GABAergic_neurons;GW26_Astrocytes
GSE104276_Human_Prefrontal_cortex_per_ages	GW16_Neurons	17869	0.08107	0.15354	0.016434	4.0861e-07	1.71616e-05	0.000154863	drop	GW26_GABAergic_neurons
GSE104276_Human_Prefrontal_cortex_per_ages	GW26_Astrocytes	17869	0.043248	0.084476	0.010255	1.2433e-05	0.000522186	0.00471211	partial-joint-drop	GW26_GABAergic_neurons
GSE104276_Human_Prefrontal_cortex_per_ages	GW16_GABAergic_neurons	17869	0.067669	0.11299	0.016647	2.4138e-05	0.0010138	0.0091483	drop	GW26_GABAergic_neurons
GSE104276_Human_Prefrontal_cortex_per_ages	GW23_GABAergic_neurons	17869	0.058333	0.087454	0.015823	0.00011401	0.00478842	0.0432098	drop	GW26_GABAergic_neurons
GSE67835_Human_Cortex	neurons	17235	0.056968	0.10916	0.010391	2.1318e-08	1.91862e-07	8.07952e-06	partial-joint;partial-joint	fetal_quiescent;hybrid
GSE67835_Human_Cortex	hybrid	17235	0.06226	0.11784	0.013681	2.6901e-06	2.42109e-05	0.00101955	joint-drop	neurons
GSE67835_Human_Cortex	fetal_quiescent	17235	0.044148	0.069501	0.011118	3.5942e-05	0.000323478	0.013622	partial-joint	neurons
Linnarsson_GSE76381_Human_Midbrain	NbGaba	15330	0.44549	0.12305	0.057751	6.4949e-15	1.62372e-13	2.46157e-12	main;main;partial-joint;partial-joint	DA0;DA1;Gaba;NbML5
Linnarsson_GSE76381_Human_Midbrain	Gaba	15330	0.5208	0.13053	0.067693	7.6127e-15	1.90318e-13	2.88521e-12	partial-joint-drop	NbGaba
Linnarsson_GSE76381_Human_Midbrain	NbML5	15330	0.49662	0.12883	0.088405	9.8584e-09	2.4646e-07	3.73633e-06	partial-joint-drop	NbGaba
Linnarsson_GSE76381_Human_Midbrain	DA1	15330	0.32961	0.11218	0.059554	1.5861e-08	3.96525e-07	6.01132e-06	drop	NbGaba
Linnarsson_GSE76381_Human_Midbrain	DA0	15330	0.44442	0.10585	0.096109	1.8971e-06	4.74275e-05	0.000719001	drop	NbGaba
PsychENCODE_Developmental	Ex7	14109	0.030937	0.072923	0.0073464	1.2788e-05	0.00044758	0.00484665	joint;joint;joint;partial-joint	Ex1;Ex4;Ex5;In4
PsychENCODE_Developmental	Ex4	14109	0.033382	0.075894	0.0080324	1.6297e-05	0.000570395	0.00617656	joint-drop	Ex7
PsychENCODE_Developmental	Ex1	14109	0.03212	0.073793	0.0077458	1.6963e-05	0.000593705	0.00642898	joint-drop	Ex7
PsychENCODE_Developmental	In4	14109	0.032784	0.074293	0.008257	3.6055e-05	0.00126192	0.0136648	partial-joint-drop	Ex7
PsychENCODE_Developmental	Ex5	14109	0.031189	0.072512	0.0079083	4.0297e-05	0.0014104	0.0152726	joint-drop	Ex7
Coronary artery disease
GSE168408_Human_Prefrontal_Cortex_level1_Neonatal	Non.Neu	16445	0.35888	0.063653	0.096836	0.00010561	0.00031683	0.0400262	single	NA
GSE168408_Human_Prefrontal_Cortex_level2_Fetal	Vas	16445	0.39184	0.06875	0.063307	3.0951e-10	5.57118e-09	1.17304e-07	single	NA
GSE168408_Human_Prefrontal_Cortex_level2_Neonatal	Vas	16445	0.34371	0.068669	0.055398	2.816e-10	5.0688e-09	1.06726e-07	single	NA
GSE168408_Human_Prefrontal_Cortex_level2_Infancy	Vas	16445	0.3388	0.062151	0.064438	7.3915e-08	1.25655e-06	2.80138e-05	single	NA
GSE168408_Human_Prefrontal_Cortex_level2_Childhood	Vas	16445	0.40471	0.064871	0.070151	4.0615e-09	6.90455e-08	1.53931e-06	single	NA
GSE168408_Human_Prefrontal_Cortex_level2_Adolescence	Vas	16445	0.39698	0.057111	0.095006	1.4758e-05	0.00022137	0.00559328	single	NA
GSE168408_Human_Prefrontal_Cortex_level2_Adult	Vas	16445	0.37119	0.065686	0.066298	1.0979e-08	1.64685e-07	4.16104e-06	single	NA
Cortical surface area
Allen_Human_MTG_level1	Non.neuronal	17509	0.04412	0.06192	0.011957	0.00011258	0.00033774	0.0426678	single	NA
Allen_Human_MTG_level2	Oligo_L1.6_OPALIN	17509	0.035814	0.05321	0.007237	3.7724e-07	2.8293e-05	0.000142974	single	NA
GSE104276_Human_Prefrontal_cortex_per_ages	GW10_Stem_cells	17444	0.059813	0.11611	0.012727	1.314e-06	5.5188e-05	0.000498006	single	NA
PsychENCODE_Adult	Oligo	13625	0.56457	0.052141	0.13847	2.2915e-05	0.000572875	0.00868479	single	NA
GSE168408_Human_Prefrontal_Cortex_level1_Fetal	Non.Neu	16526	0.48366	0.080879	0.11066	6.2325e-06	1.86975e-05	0.00236212	single	NA
GSE168408_Human_Prefrontal_Cortex_level1_Neonatal	Non.Neu	16526	0.42667	0.075559	0.095943	4.3817e-06	1.31451e-05	0.00166066	single	NA
GSE168408_Human_Prefrontal_Cortex_level1_Childhood	Non.Neu	16526	0.31446	0.064552	0.076711	2.0827e-05	6.2481e-05	0.00789343	single	NA
GSE168408_Human_Prefrontal_Cortex_level1_Adolescence	Non.Neu	16526	0.28521	0.069064	0.05794	4.3144e-07	1.29432e-06	0.000163516	single	NA
GSE168408_Human_Prefrontal_Cortex_level1_Adult	Non.Neu	16526	0.32396	0.069988	0.063275	1.5468e-07	4.6404e-07	5.86237e-05	single	NA
GSE168408_Human_Prefrontal_Cortex_level2_Fetal	Astro	16526	0.40222	0.068076	0.083463	7.2752e-07	1.30954e-05	0.00027573	single	NA
GSE168408_Human_Prefrontal_Cortex_level2_Neonatal	Oligo	16526	0.26783	0.060344	0.062749	9.9046e-06	0.000178283	0.00375384	partial-joint;partial-joint	Astro;Micro
GSE168408_Human_Prefrontal_Cortex_level2_Neonatal	Astro	16526	0.29454	0.053819	0.073354	2.9824e-05	0.000536832	0.0113033	partial-joint;partial-joint	Oligo;Micro
GSE168408_Human_Prefrontal_Cortex_level2_Neonatal	Micro	16526	0.23817	0.040772	0.059527	3.1677e-05	0.000570186	0.0120056	partial-joint	Astro
GSE168408_Human_Prefrontal_Cortex_level2_Infancy	Oligo	16526	0.25283	0.065262	0.052388	7.0285e-07	1.19485e-05	0.00026638	single	NA
GSE168408_Human_Prefrontal_Cortex_level2_Childhood	Oligo	16526	0.31664	0.056811	0.066567	9.9234e-07	1.68698e-05	0.000376097	single	NA
GSE168408_Human_Prefrontal_Cortex_level2_Adolescence	Oligo	16526	0.19056	0.054764	0.037233	1.561e-07	2.3415e-06	5.91619e-05	single	NA
GSE168408_Human_Prefrontal_Cortex_level2_Adult	Oligo	16526	0.2365	0.057058	0.045006	7.5064e-08	1.12596e-06	2.84493e-05	single	NA
General cognitive ability
Allen_Human_LGN_level1	GABAergic	17929	0.060839	0.13043	0.014142	8.5075e-06	2.55225e-05	0.00322434	single	NA
DroNc_Human_Hippocampus	exCA1	17513	0.9491	0.090434	0.23533	2.7641e-05	0.000414615	0.0104759	partial-joint	exCA3
DroNc_Human_Hippocampus	exCA3	17513	0.93692	0.072696	0.24704	7.4807e-05	0.0011221	0.0283519	partial-joint-drop	exCA1
GSE104276_Human_Prefrontal_cortex_all_ages	GABAergic_neurons	17869	0.079805	0.12571	0.020461	4.8212e-05	0.000289272	0.0182723	single	NA
GSE104276_Human_Prefrontal_cortex_per_ages	GW26_GABAergic_neurons	17869	0.088205	0.14426	0.013341	1.9598e-11	8.23116e-10	7.42764e-09	main;main;main;partial-joint	GW16_Neurons;GW16_GABAergic_neurons;GW23_GABAergic_neurons;GW26_Astrocytes
GSE104276_Human_Prefrontal_cortex_per_ages	GW16_Neurons	17869	0.08107	0.15354	0.016434	4.0861e-07	1.71616e-05	0.000154863	drop	GW26_GABAergic_neurons
GSE104276_Human_Prefrontal_cortex_per_ages	GW26_Astrocytes	17869	0.043248	0.084476	0.010255	1.2433e-05	0.000522186	0.00471211	partial-joint-drop	GW26_GABAergic_neurons
GSE104276_Human_Prefrontal_cortex_per_ages	GW16_GABAergic_neurons	17869	0.067669	0.11299	0.016647	2.4138e-05	0.0010138	0.0091483	drop	GW26_GABAergic_neurons
GSE104276_Human_Prefrontal_cortex_per_ages	GW23_GABAergic_neurons	17869	0.058333	0.087454	0.015823	0.00011401	0.00478842	0.0432098	drop	GW26_GABAergic_neurons
GSE67835_Human_Cortex	neurons	17235	0.056968	0.10916	0.010391	2.1318e-08	1.91862e-07	8.07952e-06	partial-joint;partial-joint	fetal_quiescent;hybrid
GSE67835_Human_Cortex	hybrid	17235	0.06226	0.11784	0.013681	2.6901e-06	2.42109e-05	0.00101955	joint-drop	neurons
GSE67835_Human_Cortex	fetal_quiescent	17235	0.044148	0.069501	0.011118	3.5942e-05	0.000323478	0.013622	partial-joint	neurons
Linnarsson_GSE76381_Human_Midbrain	NbGaba	15330	0.44549	0.12305	0.057751	6.4949e-15	1.62372e-13	2.46157e-12	main;main;partial-joint;partial-joint	DA0;DA1;Gaba;NbML5
Linnarsson_GSE76381_Human_Midbrain	Gaba	15330	0.5208	0.13053	0.067693	7.6127e-15	1.90318e-13	2.88521e-12	partial-joint-drop	NbGaba
Linnarsson_GSE76381_Human_Midbrain	NbML5	15330	0.49662	0.12883	0.088405	9.8584e-09	2.4646e-07	3.73633e-06	partial-joint-drop	NbGaba
Linnarsson_GSE76381_Human_Midbrain	DA1	15330	0.32961	0.11218	0.059554	1.5861e-08	3.96525e-07	6.01132e-06	drop	NbGaba
Linnarsson_GSE76381_Human_Midbrain	DA0	15330	0.44442	0.10585	0.096109	1.8971e-06	4.74275e-05	0.000719001	drop	NbGaba
PsychENCODE_Developmental	Ex7	14109	0.030937	0.072923	0.0073464	1.2788e-05	0.00044758	0.00484665	joint;joint;joint;partial-joint	Ex1;Ex4;Ex5;In4
PsychENCODE_Developmental	Ex4	14109	0.033382	0.075894	0.0080324	1.6297e-05	0.000570395	0.00617656	joint-drop	Ex7
PsychENCODE_Developmental	Ex1	14109	0.03212	0.073793	0.0077458	1.6963e-05	0.000593705	0.00642898	joint-drop	Ex7
PsychENCODE_Developmental	In4	14109	0.032784	0.074293	0.008257	3.6055e-05	0.00126192	0.0136648	partial-joint-drop	Ex7
PsychENCODE_Developmental	Ex5	14109	0.031189	0.072512	0.0079083	4.0297e-05	0.0014104	0.0152726	joint-drop	Ex7
Genetic generalized epilepsy
DroNc_Human_Hippocampus	exPFC1	15785	1.1162	0.093242	0.25701	7.0685e-06	0.000106028	0.00267896	single	NA
GSE104276_Human_Prefrontal_cortex_per_ages	GW26_GABAergic_neurons	15992	0.061971	0.10084	0.012539	3.9016e-07	1.63867e-05	0.000147871	single	NA
Linnarsson_GSE76381_Human_Midbrain	Gaba	13958	0.30373	0.076615	0.06124	3.5774e-07	8.9435e-06	0.000135583	partial-joint;main	DA1;NbGaba
Linnarsson_GSE76381_Human_Midbrain	DA1	13958	0.22155	0.075529	0.055015	2.8401e-05	0.000710025	0.010764	joint-drop	Gaba
Linnarsson_GSE76381_Human_Midbrain	NbGaba	13958	0.19431	0.054111	0.05236	0.00010363	0.00259075	0.0392758	drop	Gaba
Height
Allen_Human_LGN_level2	Astro_LGR6	16653	0.060086	0.10765	0.013666	5.528e-06	6.6336e-05	0.00209511	partial-joint	Astro_CPAMD8
Allen_Human_LGN_level2	Astro_CPAMD8	16653	0.061521	0.1004	0.015161	2.4898e-05	0.000298776	0.00943634	partial-joint-drop	Astro_LGR6
Allen_Human_MTG_level1	Non.neuronal	16653	0.13777	0.1958	0.023327	1.7901e-09	5.3703e-09	6.78448e-07	single	NA
Allen_Human_MTG_level2	Endo_L2.6_NOSTRIN	16653	0.097895	0.13829	0.013301	9.6689e-14	7.25167e-12	3.66451e-11	partial-joint;partial-joint;partial-joint;partial-joint	Astro_L1.2_FGFR3_GFAP;Astro_L1.6_FGFR3_SLC14A1;Micro_L1.3_TYROBP;Oligo_L1.6_OPALIN
Allen_Human_MTG_level2	Astro_L1.6_FGFR3_SLC14A1	16653	0.075184	0.13352	0.012551	1.0712e-09	8.034e-08	4.05985e-07	partial-joint-drop	Endo_L2.6_NOSTRIN
Allen_Human_MTG_level2	Astro_L1.2_FGFR3_GFAP	16653	0.06596	0.10406	0.013636	6.6526e-07	4.98945e-05	0.000252134	partial-joint-drop	Endo_L2.6_NOSTRIN
Allen_Human_MTG_level2	Oligo_L1.6_OPALIN	16653	0.060562	0.091471	0.014003	7.6796e-06	0.00057597	0.00291057	partial-joint-drop	Endo_L2.6_NOSTRIN
Allen_Human_MTG_level2	Micro_L1.3_TYROBP	16653	0.06011	0.079649	0.014453	1.6061e-05	0.00120458	0.00608712	partial-joint-drop	Endo_L2.6_NOSTRIN
DroNc_Human_Hippocampus	END	16368	1.1355	0.089454	0.23629	7.7868e-07	1.16802e-05	0.00029512	single	NA
GSE104276_Human_Prefrontal_cortex_all_ages	Stem_cells	16609	0.11432	0.21913	0.027431	1.5472e-05	9.2832e-05	0.00586389	single	NA
GSE104276_Human_Prefrontal_cortex_per_ages	GW10_Stem_cells	16609	0.14104	0.27297	0.025208	1.1216e-08	4.71072e-07	4.25086e-06	partial-joint;partial-joint	GW10_Microglia;GW16_Stem_cells
GSE104276_Human_Prefrontal_cortex_per_ages	GW10_Microglia	16609	0.045818	0.12156	0.008659	6.1525e-08	2.58405e-06	2.3318e-05	partial-joint	GW10_Stem_cells
GSE104276_Human_Prefrontal_cortex_per_ages	GW16_Stem_cells	16609	0.13728	0.27508	0.028229	5.829e-07	2.44818e-05	0.000220919	partial-joint-drop	GW10_Stem_cells
GSE67835_Human_Cortex	endothelial	16067	0.067419	0.1011	0.018085	9.6857e-05	0.000871713	0.0367088	single	NA
Linnarsson_GSE76381_Human_Midbrain	ProgFPL	14466	0.41426	0.16485	0.10416	3.5031e-05	0.000875775	0.0132767	single	NA
PsychENCODE_Developmental	Fetal_Oligo	13379	0.057345	0.121	0.011382	2.3827e-07	8.33945e-06	9.03043e-05	partial-joint;partial-joint;partial-joint	Fetal_IPC;Fetal_NEP;Fetal_Trans
PsychENCODE_Developmental	Fetal_IPC	13379	0.063053	0.12419	0.013141	8.1045e-07	2.83657e-05	0.000307161	joint-drop	Fetal_Oligo
PsychENCODE_Developmental	Fetal_Trans	13379	0.063338	0.10073	0.015052	1.2971e-05	0.000453985	0.00491601	joint-drop	Fetal_Oligo
PsychENCODE_Developmental	Fetal_NEP	13379	0.075936	0.094224	0.019475	4.8503e-05	0.00169761	0.0183826	joint-drop	Fetal_Oligo
PsychENCODE_Adult	Endo	13313	0.85758	0.16239	0.12337	1.8959e-12	4.73975e-11	7.18546e-10	partial-joint;partial-joint;partial-joint;partial-joint	Astro;Microglia;Oligo;Per
PsychENCODE_Adult	Astro	13313	1.1556	0.15126	0.1908	7.1444e-10	1.7861e-08	2.70773e-07	partial-joint;partial-joint;partial-joint	Endo;Microglia;Oligo
PsychENCODE_Adult	Per	13313	01,01,9238	0.12015	0.39914	7.263e-07	1.81575e-05	0.000275268	partial-joint-drop	Endo
PsychENCODE_Adult	Microglia	13313	1.353	0.16211	0.35433	6.7479e-05	0.00168698	0.0255745	partial-joint-drop	Astro
PsychENCODE_Adult	Oligo	13313	1.0085	0.093668	0.26695	7.9488e-05	0.0019872	0.030126	partial-joint-drop	Astro
GSE168408_Human_Prefrontal_Cortex_level1_Fetal	Non.Neu	15955	1.446	0.24549	0.21454	8.2153e-12	2.46459e-11	3.1136e-09	single	NA
GSE168408_Human_Prefrontal_Cortex_level1_Neonatal	Non.Neu	15955	01,01,3351	0.24002	0.18703	4.938e-13	1.4814e-12	1.8715e-10	single	NA
GSE168408_Human_Prefrontal_Cortex_level1_Infancy	Non.Neu	15955	0.75007	0.19925	0.11081	6.7347e-12	2.02041e-11	2.55245e-09	single	NA
GSE168408_Human_Prefrontal_Cortex_level1_Childhood	Non.Neu	15955	1.0286	0.21434	0.14884	2.5057e-12	7.5171e-12	9.4966e-10	single	NA
GSE168408_Human_Prefrontal_Cortex_level1_Adolescence	Non.Neu	15955	0.65661	0.16137	0.11162	2.0614e-09	6.1842e-09	7.81271e-07	single	NA
GSE168408_Human_Prefrontal_Cortex_level1_Adult	Non.Neu	15955	0.7022	0.15418	0.12165	3.988e-09	1.1964e-08	1.51145e-06	single	NA
GSE168408_Human_Prefrontal_Cortex_level2_Fetal	Vas	15955	0.86653	0.15395	0.12046	3.3076e-13	5.95368e-12	1.25358e-10	partial-joint;partial-joint;partial-joint	Astro;Micro;Oligo
GSE168408_Human_Prefrontal_Cortex_level2_Fetal	Astro	15955	1.1594	0.19916	0.16168	3.904e-13	7.0272e-12	1.47962e-10	partial-joint;partial-joint	Vas;Oligo
GSE168408_Human_Prefrontal_Cortex_level2_Fetal	Micro	15955	0.64386	0.099131	0.13792	1.5312e-06	2.75616e-05	0.000580325	partial-joint-drop	Vas
GSE168408_Human_Prefrontal_Cortex_level2_Fetal	Oligo	15955	0.56968	0.12146	0.13114	7.0381e-06	0.000126686	0.00266744	partial-joint-drop	Astro
GSE168408_Human_Prefrontal_Cortex_level2_Neonatal	Vas	15955	0.97253	0.19638	0.10734	7.2835e-20	1.31103e-18	2.76045e-17	partial-joint;partial-joint;partial-joint	Astro;Micro;Oligo
GSE168408_Human_Prefrontal_Cortex_level2_Neonatal	Micro	15955	0.72564	0.12624	0.11446	1.1824e-10	2.12832e-09	4.4813e-08	partial-joint-drop	Vas
GSE168408_Human_Prefrontal_Cortex_level2_Neonatal	Astro	15955	0.8982	0.16659	0.1423	1.4156e-10	2.54808e-09	5.36512e-08	partial-joint-drop	Vas
GSE168408_Human_Prefrontal_Cortex_level2_Neonatal	Oligo	15955	0.6341	0.14523	0.12134	8.7818e-08	1.58072e-06	3.3283e-05	partial-joint	Vas
GSE168408_Human_Prefrontal_Cortex_level2_Infancy	Vas	15955	01,01,3762	0.25557	0.12318	3.6318e-29	6.17406e-28	1.37645e-26	partial-joint;partial-joint;partial-joint	Astro;Micro;Oligo
GSE168408_Human_Prefrontal_Cortex_level2_Infancy	Micro	15955	0.77073	0.13227	0.12236	1.5412e-10	2.62004e-09	5.84115e-08	partial-joint-drop	Vas
GSE168408_Human_Prefrontal_Cortex_level2_Infancy	Astro	15955	0.46609	0.13974	0.078025	1.1869e-09	2.01773e-08	4.49835e-07	partial-joint-drop	Vas
GSE168408_Human_Prefrontal_Cortex_level2_Infancy	Oligo	15955	0.48096	0.12613	0.1007	9.0205e-07	1.53349e-05	0.000341877	partial-joint-drop	Vas
GSE168408_Human_Prefrontal_Cortex_level2_Childhood	Vas	15955	01,01,3249	0.2151	0.13303	1.3577e-23	2.30809e-22	5.14568e-21	partial-joint;partial-joint;main	Astro;Micro;Oligo
GSE168408_Human_Prefrontal_Cortex_level2_Childhood	Astro	15955	0.56506	0.14522	0.089879	1.6648e-10	2.83016e-09	6.30959e-08	partial-joint-drop	Vas
GSE168408_Human_Prefrontal_Cortex_level2_Childhood	Micro	15955	0.78474	0.11331	0.14744	5.1948e-08	8.83116e-07	1.96883e-05	partial-joint-drop	Vas
GSE168408_Human_Prefrontal_Cortex_level2_Childhood	Oligo	15955	0.47801	0.08726	0.12772	9.1411e-05	0.00155399	0.0346448	drop	Vas
GSE168408_Human_Prefrontal_Cortex_level2_Adolescence	Vas	15955	01,01,6471	0.24032	0.18197	7.9324e-20	1.18986e-18	3.00638e-17	partial-joint;partial-joint;partial-joint	Astro;Micro;Oligo
GSE168408_Human_Prefrontal_Cortex_level2_Adolescence	Astro	15955	0.56125	0.14318	0.088253	1.041e-10	1.5615e-09	3.94539e-08	partial-joint-drop	Vas
GSE168408_Human_Prefrontal_Cortex_level2_Adolescence	Micro	15955	0.65333	0.10776	0.12039	2.9122e-08	4.3683e-07	1.10372e-05	partial-joint-drop	Vas
GSE168408_Human_Prefrontal_Cortex_level2_Adolescence	Oligo	15955	0.28771	0.08412	0.071272	2.7232e-05	0.00040848	0.0103209	partial-joint-drop	Vas
GSE168408_Human_Prefrontal_Cortex_level2_Adult	Vas	15955	01,01,2872	0.23074	0.12627	1.2708e-24	1.9062e-23	4.81633e-22	partial-joint;partial-joint;main	Astro;Micro;Oligo
GSE168408_Human_Prefrontal_Cortex_level2_Adult	Astro	15955	0.60794	0.14135	0.10126	9.8567e-10	1.47851e-08	3.73569e-07	partial-joint-drop	Vas
GSE168408_Human_Prefrontal_Cortex_level2_Adult	Micro	15955	0.74993	0.11568	0.13169	6.3043e-09	9.45645e-08	2.38933e-06	partial-joint-drop	Vas
GSE168408_Human_Prefrontal_Cortex_level2_Adult	Oligo	15955	0.33403	0.082107	0.085964	5.1238e-05	0.00076857	0.0194192	drop	Vas
Inflammatory Bowel Disease
Allen_Human_LGN_level2	Micro_C1QB	17368	0.063382	0.081222	0.0086595	1.3034e-13	1.56408e-12	4.93989e-11	single	NA
Allen_Human_MTG_level2	Micro_L1.3_TYROBP	17368	0.061271	0.079982	0.0078732	3.7744e-15	2.8308e-13	1.4305e-12	main	Endo_L2.6_NOSTRIN
Allen_Human_MTG_level2	Endo_L2.6_NOSTRIN	17368	0.026539	0.037071	0.007259	0.00012852	0.009639	0.0487091	drop	Micro_L1.3_TYROBP
DroNc_Human_Hippocampus	MG	16983	2.1226	0.070174	0.34473	3.7887e-10	5.68305e-09	1.43592e-07	single	NA
GSE104276_Human_Prefrontal_cortex_all_ages	Microglia	17309	0.076882	0.13894	0.010538	1.5505e-13	9.303e-13	5.8764e-11	single	NA
GSE104276_Human_Prefrontal_cortex_per_ages	GW26_Microglia	17309	0.059696	0.10814	0.0094871	1.6034e-10	6.73428e-09	6.07689e-08	partial-joint;partial-joint;partial-joint	GW08_Microglia;GW16_Microglia;GW23_Microglia
GSE104276_Human_Prefrontal_cortex_per_ages	GW16_Microglia	17309	0.046794	0.094155	0.0081212	4.2302e-09	1.77668e-07	1.60325e-06	partial-joint-drop	GW26_Microglia
GSE104276_Human_Prefrontal_cortex_per_ages	GW23_Microglia	17309	0.035868	0.063024	0.007108	2.2773e-07	9.56466e-06	8.63097e-05	joint-drop	GW26_Microglia
GSE104276_Human_Prefrontal_cortex_per_ages	GW08_Microglia	17309	0.017101	0.044205	0.0041798	2.1557e-05	0.000905394	0.0081701	partial-joint	GW26_Microglia
GSE67835_Human_Cortex	microglia	16672	0.050895	0.064342	0.0092621	1.984e-08	1.7856e-07	7.51936e-06	partial-joint	endothelial
GSE67835_Human_Cortex	endothelial	16672	0.037529	0.056135	0.0097038	5.5203e-05	0.000496827	0.0209219	partial-joint	microglia
Linnarsson_GSE76381_Human_Midbrain	Mgl	14865	0.30368	0.093543	0.044108	3.0146e-12	7.5365e-11	1.14253e-09	partial-joint	Endo
Linnarsson_GSE76381_Human_Midbrain	Endo	14865	0.16795	0.063625	0.038115	5.2906e-06	0.000132265	0.00200514	partial-joint-drop	Mgl
PsychENCODE_Developmental	Microglia	13635	0.034481	0.045428	0.0078369	5.4592e-06	0.000191072	0.00206904	single	NA
PsychENCODE_Adult	Microglia	13578	0.91638	0.1094	0.19396	1.1649e-06	2.91225e-05	0.000441497	single	NA
GSE168408_Human_Prefrontal_Cortex_level2_Fetal	Micro	16447	0.64392	0.097749	0.077307	4.3986e-17	7.91748e-16	1.66707e-14	partial-joint	Vas
GSE168408_Human_Prefrontal_Cortex_level2_Fetal	Vas	16447	0.30447	0.053373	0.067163	2.9258e-06	5.26644e-05	0.00110888	partial-joint-drop	Micro
GSE168408_Human_Prefrontal_Cortex_level2_Neonatal	Micro	16447	0.45482	0.07803	0.063392	3.7886e-13	6.81948e-12	1.43588e-10	partial-joint	Vas
GSE168408_Human_Prefrontal_Cortex_level2_Neonatal	Vas	16447	0.24778	0.04948	0.05873	1.2346e-05	0.000222228	0.00467913	partial-joint-drop	Micro
GSE168408_Human_Prefrontal_Cortex_level2_Infancy	Micro	16447	0.53954	0.091399	0.068019	1.1493e-15	1.95381e-14	4.35585e-13	partial-joint	Vas
GSE168408_Human_Prefrontal_Cortex_level2_Infancy	Vas	16447	0.33248	0.060982	0.068721	6.6163e-07	1.12477e-05	0.000250758	partial-joint-drop	Micro
GSE168408_Human_Prefrontal_Cortex_level2_Childhood	Micro	16447	0.57746	0.082128	0.082305	1.188e-12	2.0196e-11	4.50252e-10	partial-joint	Vas
GSE168408_Human_Prefrontal_Cortex_level2_Childhood	Vas	16447	0.34499	0.055258	0.074684	1.9403e-06	3.29851e-05	0.000735374	partial-joint-drop	Micro
GSE168408_Human_Prefrontal_Cortex_level2_Adolescence	Micro	16447	0.52139	0.08468	0.067458	5.7476e-15	8.6214e-14	2.17834e-12	single	NA
GSE168408_Human_Prefrontal_Cortex_level2_Adult	Micro	16447	0.52561	0.079818	0.073708	5.2061e-13	7.80915e-12	1.97311e-10	partial-joint	Vas
GSE168408_Human_Prefrontal_Cortex_level2_Adult	Vas	16447	0.35213	0.062285	0.070772	3.2881e-07	4.93215e-06	0.000124619	partial-joint-drop	Micro
Major Depressive Disorder
Allen_Human_LGN_level2	LGN_Inh_LAMP5	18162	0.033413	0.073048	0.0081637	2.1405e-05	0.00025686	0.0081125	single	NA
GSE104276_Human_Prefrontal_cortex_per_ages	GW26_GABAergic_neurons	18097	0.071054	0.11665	0.013341	5.0856e-08	2.13595e-06	1.92744e-05	main;partial-joint	GW23_GABAergic_neurons;GW26_OPC
GSE104276_Human_Prefrontal_cortex_per_ages	GW26_OPC	18097	0.061022	0.10996	0.015044	2.5055e-05	0.00105231	0.00949584	partial-joint-drop	GW26_GABAergic_neurons
GSE104276_Human_Prefrontal_cortex_per_ages	GW23_GABAergic_neurons	18097	0.058261	0.087678	0.015647	9.8596e-05	0.00414103	0.0373679	drop	GW26_GABAergic_neurons
Linnarsson_GSE76381_Human_Midbrain	Gaba	15440	0.42203	0.10616	0.066174	9.2696e-11	2.3174e-09	3.51318e-08	main;partial-joint;main	DA1;NbGaba;NbML5
Linnarsson_GSE76381_Human_Midbrain	NbGaba	15440	0.35155	0.097435	0.056696	2.8853e-10	7.21325e-09	1.09353e-07	partial-joint-drop	Gaba
Linnarsson_GSE76381_Human_Midbrain	NbML5	15440	0.41459	0.10802	0.086015	7.2511e-07	1.81277e-05	0.000274817	drop	Gaba
Linnarsson_GSE76381_Human_Midbrain	DA1	15440	0.23825	0.08144	0.058751	2.5167e-05	0.000629175	0.00953829	drop	Gaba
GSE168408_Human_Prefrontal_Cortex_level2_Fetal	OPC	17125	0.41813	0.075901	0.10405	2.9397e-05	0.000529146	0.0111415	single	NA
GSE168408_Human_Prefrontal_Cortex_level2_Neonatal	OPC	17125	0.44007	0.081139	0.1016	7.4444e-06	0.000133999	0.00282143	single	NA
GSE168408_Human_Prefrontal_Cortex_level2_Adolescence	OPC	17125	0.19844	0.063937	0.050486	4.2545e-05	0.000638175	0.0161246	single	NA
GSE168408_Human_Prefrontal_Cortex_level2_Adult	OPC	17125	0.21988	0.060622	0.058963	9.6419e-05	0.00144629	0.0365428	single	NA
Multiple sclerosis
Allen_Human_LGN_level2	Micro_C1QB	17299	0.055653	0.071442	0.0086513	6.4365e-11	7.7238e-10	2.43943e-08	single	NA
Allen_Human_MTG_level2	Micro_L1.3_TYROBP	17299	0.059011	0.07721	0.0078839	3.7644e-14	2.8233e-12	1.42671e-11	partial-joint	Endo_L2.6_NOSTRIN
Allen_Human_MTG_level2	Endo_L2.6_NOSTRIN	17299	0.039267	0.054942	0.007273	3.3991e-08	2.54932e-06	1.28826e-05	partial-joint-drop	Micro_L1.3_TYROBP
DroNc_Human_Hippocampus	MG	16917	01,01,4917	0.049378	0.34266	6.7505e-06	0.000101258	0.00255844	single	NA
GSE104276_Human_Prefrontal_cortex_all_ages	Microglia	17240	0.04536	0.081873	0.010612	9.6487e-06	5.78922e-05	0.00365686	single	NA
GSE104276_Human_Prefrontal_cortex_per_ages	GW26_Microglia	17240	0.037761	0.068329	0.0094971	3.5196e-05	0.00147823	0.0133393	single	NA
GSE67835_Human_Cortex	microglia	16608	0.041376	0.052354	0.0093427	4.7723e-06	4.29507e-05	0.0018087	single	NA
Linnarsson_GSE76381_Human_Midbrain	Mgl	14809	0.2295	0.070661	0.044681	1.4198e-07	3.5495e-06	5.38104e-05	single	NA
PsychENCODE_Adult	Microglia	13547	1.1022	0.13173	0.19292	5.6699e-09	1.41747e-07	2.14889e-06	partial-joint	Endo
PsychENCODE_Adult	Endo	13547	0.30669	0.058622	0.065558	1.462e-06	3.655e-05	0.000554098	partial-joint	Microglia
GSE168408_Human_Prefrontal_Cortex_level1_Fetal	Non.Neu	16408	0.51088	0.08571	0.11803	7.5554e-06	2.26662e-05	0.0028635	single	NA
GSE168408_Human_Prefrontal_Cortex_level2_Fetal	Micro	16408	0.56834	0.086397	0.077323	1.0406e-13	1.87308e-12	3.94387e-11	partial-joint;partial-joint	Astro;Vas
GSE168408_Human_Prefrontal_Cortex_level2_Fetal	Vas	16408	0.38584	0.067713	0.067406	5.2986e-09	9.53748e-08	2.00817e-06	partial-joint-drop	Micro
GSE168408_Human_Prefrontal_Cortex_level2_Fetal	Astro	16408	0.35071	0.059558	0.088678	3.8453e-05	0.000692154	0.0145737	partial-joint-drop	Micro
GSE168408_Human_Prefrontal_Cortex_level2_Neonatal	Micro	16408	0.43555	0.074828	0.063797	4.4986e-12	8.09748e-11	1.70497e-09	partial-joint	Vas
GSE168408_Human_Prefrontal_Cortex_level2_Neonatal	Vas	16408	0.35738	0.071438	0.059059	7.3587e-10	1.32457e-08	2.78895e-07	partial-joint-drop	Micro
GSE168408_Human_Prefrontal_Cortex_level2_Infancy	Micro	16408	0.50943	0.086407	0.067999	3.586e-14	6.0962e-13	1.35909e-11	partial-joint	Vas
GSE168408_Human_Prefrontal_Cortex_level2_Infancy	Vas	16408	0.4085	0.074978	0.068469	1.2418e-09	2.11106e-08	4.70642e-07	partial-joint-drop	Micro
GSE168408_Human_Prefrontal_Cortex_level2_Childhood	Micro	16408	0.5531	0.078789	0.081925	7.5949e-12	1.29113e-10	2.87847e-09	partial-joint	Vas
GSE168408_Human_Prefrontal_Cortex_level2_Childhood	Vas	16408	0.429	0.068789	0.074409	4.1514e-09	7.05738e-08	1.57338e-06	partial-joint-drop	Micro
GSE168408_Human_Prefrontal_Cortex_level2_Adolescence	Micro	16408	0.48592	0.079043	0.067583	3.3923e-13	5.08845e-12	1.28568e-10	partial-joint	Vas
GSE168408_Human_Prefrontal_Cortex_level2_Adolescence	Vas	16408	0.42914	0.061813	0.10099	1.0784e-05	0.00016176	0.00408714	partial-joint-drop	Micro
GSE168408_Human_Prefrontal_Cortex_level2_Adult	Micro	16408	0.52939	0.080517	0.073434	2.9515e-13	4.42725e-12	1.11862e-10	partial-joint	Vas
GSE168408_Human_Prefrontal_Cortex_level2_Adult	Vas	16408	0.4119	0.072951	0.070212	2.2729e-09	3.40935e-08	8.61429e-07	partial-joint-drop	Micro
Schizophrenia
DroNc_Human_Hippocampus	GABA2	16944	1.1856	0.087321	0.27075	6.0068e-06	9.0102e-05	0.00227658	partial-joint	exCA1
DroNc_Human_Hippocampus	exCA1	16944	1.0275	0.098244	0.2401	9.4278e-06	0.000141417	0.00357314	partial-joint	GABA2
GSE104276_Human_Prefrontal_cortex_all_ages	GABAergic_neurons	17271	0.11431	0.18034	0.020922	2.3712e-08	1.42272e-07	8.98685e-06	single	NA
GSE104276_Human_Prefrontal_cortex_per_ages	GW26_GABAergic_neurons	17271	0.10995	0.18017	0.013493	1.9659e-16	8.25678e-15	7.45076e-14	main;main;main;partial-joint;main	GW16_Neurons;GW16_GABAergic_neurons;GW23_GABAergic_neurons;GW26_Astrocytes;GW26_Neurons
GSE104276_Human_Prefrontal_cortex_per_ages	GW23_GABAergic_neurons	17271	0.089169	0.13381	0.016113	1.5884e-08	6.67128e-07	6.02004e-06	drop	GW26_GABAergic_neurons
GSE104276_Human_Prefrontal_cortex_per_ages	GW26_Astrocytes	17271	0.057178	0.11182	0.01038	1.8366e-08	7.71372e-07	6.96071e-06	partial-joint-drop	GW26_GABAergic_neurons
GSE104276_Human_Prefrontal_cortex_per_ages	GW16_Neurons	17271	0.074301	0.1409	0.016777	4.7743e-06	0.000200521	0.00180946	drop	GW26_GABAergic_neurons
GSE104276_Human_Prefrontal_cortex_per_ages	GW26_Neurons	17271	0.06752	0.10574	0.016463	2.0649e-05	0.000867258	0.00782597	drop	GW26_GABAergic_neurons
GSE104276_Human_Prefrontal_cortex_per_ages	GW16_GABAergic_neurons	17271	0.067668	0.11313	0.016993	3.4301e-05	0.00144064	0.0130001	drop	GW26_GABAergic_neurons
GSE67835_Human_Cortex	neurons	16644	0.058862	0.11275	0.010461	9.3306e-09	8.39754e-08	3.5363e-06	partial-joint	hybrid
GSE67835_Human_Cortex	hybrid	16644	0.076182	0.14414	0.013957	2.4399e-08	2.19591e-07	9.24722e-06	partial-joint-drop	neurons
Linnarsson_GSE76381_Human_Midbrain	Gaba	14846	0.60062	0.15091	0.068293	8.0142e-19	2.00355e-17	3.03738e-16	main;main;main;partial-joint;main;main	DA0;DA1;DA2;NbGaba;NbML5;Sert
Linnarsson_GSE76381_Human_Midbrain	NbGaba	14846	0.47435	0.13129	0.058571	3.0096e-16	7.524e-15	1.14064e-13	partial-joint-drop	Gaba
Linnarsson_GSE76381_Human_Midbrain	DA1	14846	0.3892	0.13275	0.060765	7.7599e-11	1.93997e-09	2.941e-08	drop	Gaba
Linnarsson_GSE76381_Human_Midbrain	NbML5	14846	0.56035	0.1458	0.090142	2.6185e-10	6.54625e-09	9.92411e-08	drop	Gaba
Linnarsson_GSE76381_Human_Midbrain	DA0	14846	0.5331	0.12732	0.097935	2.6587e-08	6.64675e-07	1.00765e-05	drop	Gaba
Linnarsson_GSE76381_Human_Midbrain	Sert	14846	0.18111	0.076583	0.041375	6.0548e-06	0.00015137	0.00229477	drop	Gaba
Linnarsson_GSE76381_Human_Midbrain	DA2	14846	0.29953	0.086614	0.073079	2.0891e-05	0.000522275	0.00791769	drop	Gaba
PsychENCODE_Developmental	Ex4	13630	0.035037	0.079889	0.008075	7.2116e-06	0.000252406	0.0027332	joint;joint;partial-joint;partial-joint;joint;partial-joint	Ex1;Ex2;Ex3;Ex5;Ex7;Ex8
PsychENCODE_Developmental	Ex1	13630	0.032635	0.075236	0.0077725	1.3508e-05	0.00047278	0.00511953	joint-drop	Ex4
PsychENCODE_Developmental	Ex7	13630	0.030116	0.071271	0.0073589	2.1465e-05	0.000751275	0.00813523	joint-drop	Ex4
PsychENCODE_Developmental	Ex2	13630	0.029629	0.071062	0.0073605	2.8606e-05	0.00100121	0.0108417	joint-drop	Ex4
PsychENCODE_Developmental	Ex5	13630	0.031762	0.074103	0.0079392	3.1751e-05	0.00111129	0.0120336	joint-drop	Ex4
PsychENCODE_Developmental	Ex8	13630	0.028283	0.066369	0.007224	4.5397e-05	0.0015889	0.0172055	joint-drop	Ex4
PsychENCODE_Developmental	Ex3	13630	0.031772	0.069868	0.008499	9.3049e-05	0.00325671	0.0352656	joint-drop	Ex4
Type 2 Diabetes
Allen_Human_LGN_level1	Non.Neuronal	17522	0.043633	0.066634	0.011309	5.7351e-05	0.000172053	0.021736	single	NA
Allen_Human_MTG_level1	Non.neuronal	17522	0.058179	0.081663	0.013237	5.5659e-06	1.66977e-05	0.00210948	single	NA
Allen_Human_MTG_level2	Endo_L2.6_NOSTRIN	17522	0.035509	0.049498	0.0076472	1.7265e-06	0.000129487	0.000654344	partial-joint;partial-joint	Astro_L1.6_FGFR3_SLC14A1;Oligo_L1.6_OPALIN
Allen_Human_MTG_level2	Astro_L1.6_FGFR3_SLC14A1	17522	0.030478	0.053389	0.0070829	8.4709e-06	0.000635317	0.00321047	partial-joint;partial-joint	Endo_L2.6_NOSTRIN;Oligo_L1.6_OPALIN
Allen_Human_MTG_level2	Oligo_L1.6_OPALIN	17522	0.033121	0.049207	0.0079978	1.7354e-05	0.00130155	0.00657717	partial-joint	Astro_L1.6_FGFR3_SLC14A1
PsychENCODE_Adult	Endo	13632	0.28606	0.054659	0.070165	2.2952e-05	0.0005738	0.00869881	partial-joint;partial-joint	Astro;Microglia
PsychENCODE_Adult	Microglia	13632	0.82244	0.098023	0.20274	2.5027e-05	0.000625675	0.00948523	partial-joint;partial-joint	Endo;Astro
PsychENCODE_Adult	Astro	13632	0.40021	0.052074	0.10789	0.00010421	0.00260525	0.0394956	partial-joint	Microglia
GSE168408_Human_Prefrontal_Cortex_level1_Fetal	Non.Neu	16540	0.46238	0.077291	0.12146	7.0652e-05	0.000211956	0.0267771	single	NA
GSE168408_Human_Prefrontal_Cortex_level1_Neonatal	Non.Neu	16540	0.4289	0.075926	0.1051	2.2525e-05	6.7575e-05	0.00853698	single	NA
GSE168408_Human_Prefrontal_Cortex_level1_Infancy	Non.Neu	16540	0.25863	0.067639	0.062245	1.6345e-05	4.9035e-05	0.00619475	single	NA
GSE168408_Human_Prefrontal_Cortex_level1_Childhood	Non.Neu	16540	0.33463	0.068667	0.083953	3.375e-05	0.00010125	0.0127913	single	NA
GSE168408_Human_Prefrontal_Cortex_level1_Adolescence	Non.Neu	16540	0.25997	0.062928	0.063722	2.2651e-05	6.7953e-05	0.00858473	single	NA
GSE168408_Human_Prefrontal_Cortex_level1_Adult	Non.Neu	16540	0.29845	0.064449	0.069454	8.7068e-06	2.61204e-05	0.00329988	single	NA
GSE168408_Human_Prefrontal_Cortex_level2_Fetal	Vas	16540	0.44568	0.077992	0.070009	9.9597e-11	1.79275e-09	3.77473e-08	partial-joint	Astro
GSE168408_Human_Prefrontal_Cortex_level2_Fetal	Astro	16540	0.34766	0.058819	0.091658	7.4681e-05	0.00134426	0.0283041	partial-joint-drop	Vas
GSE168408_Human_Prefrontal_Cortex_level2_Neonatal	Vas	16540	0.43135	0.08597	0.061298	1.0228e-12	1.84104e-11	3.87641e-10	partial-joint	Micro
GSE168408_Human_Prefrontal_Cortex_level2_Neonatal	Micro	16540	0.31018	0.053078	0.06586	1.2508e-06	2.25144e-05	0.000474053	partial-joint-drop	Vas
GSE168408_Human_Prefrontal_Cortex_level2_Infancy	Vas	16540	0.4695	0.085912	0.070779	1.6935e-11	2.87895e-10	6.41836e-09	main;main;partial-joint	Astro;Micro;Oligo
GSE168408_Human_Prefrontal_Cortex_level2_Infancy	Oligo	16540	0.2393	0.061743	0.057664	1.672e-05	0.00028424	0.00633688	partial-joint-drop	Vas
GSE168408_Human_Prefrontal_Cortex_level2_Infancy	Micro	16540	0.27193	0.045953	0.070158	5.3325e-05	0.000906525	0.0202102	drop	Vas
GSE168408_Human_Prefrontal_Cortex_level2_Infancy	Astro	16540	0.16531	0.048765	0.043959	8.5059e-05	0.001446	0.0322374	drop	Vas
GSE168408_Human_Prefrontal_Cortex_level2_Childhood	Vas	16540	0.52964	0.084669	0.076972	3.083e-12	5.2411e-11	1.16846e-09	main	Astro
GSE168408_Human_Prefrontal_Cortex_level2_Childhood	Astro	16540	0.18509	0.046777	0.0506	0.00012756	0.00216852	0.0483452	drop	Vas
GSE168408_Human_Prefrontal_Cortex_level2_Adolescence	Vas	16540	0.54259	0.077861	0.10443	1.0323e-07	1.54845e-06	3.91242e-05	partial-joint;partial-joint	Micro;Oligo
GSE168408_Human_Prefrontal_Cortex_level2_Adolescence	Oligo	16540	0.16158	0.046413	0.041057	4.1695e-05	0.000625425	0.0158024	partial-joint	Vas
GSE168408_Human_Prefrontal_Cortex_level2_Adolescence	Micro	16540	0.26502	0.042932	0.069364	6.6788e-05	0.00100182	0.0253127	partial-joint-drop	Vas
GSE168408_Human_Prefrontal_Cortex_level2_Adult	Vas	16540	0.4971	0.087747	0.072959	4.9344e-12	7.4016e-11	1.87014e-09	partial-joint;partial-joint	Micro;Oligo
GSE168408_Human_Prefrontal_Cortex_level2_Adult	Oligo	16540	0.20491	0.049414	0.049478	1.7345e-05	0.000260175	0.00657375	partial-joint-drop	Vas
GSE168408_Human_Prefrontal_Cortex_level2_Adult	Micro	16540	0.30352	0.045971	0.075489	2.9136e-05	0.00043704	0.0110425	partial-joint-drop	Vas

### Sheet: Table S9
Supplementary Table 9 | Gene set enrichment analysis
Gene set enrichment analyses based on predefined gene sets (Gene ontology) using MAGMA. Significant associations are shown after Bonferroni correction for number of gene sets assessed.
Category	GeneSet	N_genes	N_overlap	p	adjP	genes	link
Alzheimer's disease
GO_bp	GO_AMYLOID_BETA_METABOLIC_PROCESS	39	8	6.534258100600021e-12	4.8026797039410155e-08	PICALM:SORL1:ADAM10:ACE:ACE:ABCA7:APOE:BIN1:CLU	http://www.gsea-msigdb.org/gsea/msigdb/cards/GO_AMYLOID_BETA_METABOLIC_PROCESS
GO_bp	GO_NEGATIVE_REGULATION_OF_AMYLOID_PRECURSOR_PROTEIN_CATABOLIC_PROCESS	13	6	1.1523784146389933e-11	8.4699813475966e-08	PICALM:SORL1:ABCA7:APOE:BIN1:CLU	http://www.gsea-msigdb.org/gsea/msigdb/cards/GO_NEGATIVE_REGULATION_OF_AMYLOID_PRECURSOR_PROTEIN_CATABOLIC_PROCESS
GO_bp	GO_AMYLOID_BETA_FORMATION	27	7	2.3780746064983026e-11	1.7478848357762525e-07	PICALM:SORL1:ADAM10:ABCA7:APOE:BIN1:CLU	http://www.gsea-msigdb.org/gsea/msigdb/cards/GO_AMYLOID_BETA_FORMATION
GO_bp	GO_AMYLOID_PRECURSOR_PROTEIN_CATABOLIC_PROCESS	35	7	1.749398589418751e-10	1.285807963222782e-06	PICALM:SORL1:ADAM10:ABCA7:APOE:BIN1:CLU	http://www.gsea-msigdb.org/gsea/msigdb/cards/GO_AMYLOID_PRECURSOR_PROTEIN_CATABOLIC_PROCESS
GO_bp	GO_REGULATION_OF_AMYLOID_BETA_FORMATION	21	6	3.5409617699347004e-10	2.602606900902005e-06	PICALM:SORL1:ABCA7:APOE:BIN1:CLU	http://www.gsea-msigdb.org/gsea/msigdb/cards/GO_REGULATION_OF_AMYLOID_BETA_FORMATION
GO_bp	GO_REGULATION_OF_AMYLOID_PRECURSOR_PROTEIN_CATABOLIC_PROCESS	26	6	1.4756389994703707e-09	1.0845946646107225e-05	PICALM:SORL1:ABCA7:APOE:BIN1:CLU	http://www.gsea-msigdb.org/gsea/msigdb/cards/GO_REGULATION_OF_AMYLOID_PRECURSOR_PROTEIN_CATABOLIC_PROCESS
GO_bp	GO_AMYLOID_PRECURSOR_PROTEIN_METABOLIC_PROCESS	51	7	2.8425343017589808e-09	2.089262711792851e-05	PICALM:SORL1:ADAM10:ABCA7:APOE:BIN1:CLU	http://www.gsea-msigdb.org/gsea/msigdb/cards/GO_AMYLOID_PRECURSOR_PROTEIN_METABOLIC_PROCESS
GO_bp	GO_PROTEIN_LIPID_COMPLEX_ASSEMBLY	31	6	4.635235144645051e-09	3.406897831314112e-05	ABCA7:APOE:APOC1:APOC4:APOC2:BIN1	http://www.gsea-msigdb.org/gsea/msigdb/cards/GO_PROTEIN_LIPID_COMPLEX_ASSEMBLY
GO_bp	GO_PEPTIDE_METABOLIC_PROCESS	105	8	2.3303468281375978e-08	0.00017128049186811343	PICALM:SORL1:ADAM10:ACE:ACE:ABCA7:APOE:BIN1:CLU	http://www.gsea-msigdb.org/gsea/msigdb/cards/GO_PEPTIDE_METABOLIC_PROCESS
GO_bp	GO_LEUKOCYTE_MEDIATED_IMMUNITY	743	17	2.784538049560155e-08	0.0002046635466426714	FCER1G:CR1:PSMC3:MS4A3:ADAM10:ACE:ACE:CNN2:HMHA1:PLAUR:PVR:BCL3:PVRL2:ERCC1:CD33:INPP5D:HAVCR2:CLU	http://www.gsea-msigdb.org/gsea/msigdb/cards/GO_LEUKOCYTE_MEDIATED_IMMUNITY
GO_bp	GO_VERY_LOW_DENSITY_LIPOPROTEIN_PARTICLE_CLEARANCE	9	4	4.7030290738970116e-08	0.00034567263693143033	APOE:APOC1:APOC4:APOC2	http://www.gsea-msigdb.org/gsea/msigdb/cards/GO_VERY_LOW_DENSITY_LIPOPROTEIN_PARTICLE_CLEARANCE
GO_bp	GO_CELL_ACTIVATION	1315	22	5.230201276532532e-08	0.00038441979382514114	FCER1G:CR1:SPI1:PSMC3:MS4A3:ADAM10:PLCG2:CNN2:HMHA1:PLAUR:BCL3:PVRL2:APOE:CLPTM1:RELB:ERCC1:CD33:INPP5D:HAVCR2:TREM2:TREML2:CLU	http://www.gsea-msigdb.org/gsea/msigdb/cards/GO_CELL_ACTIVATION
GO_bp	GO_PROTEIN_LIPID_COMPLEX_SUBUNIT_ORGANIZATION	49	6	8.253151102922292e-08	0.0006066066060647884	ABCA7:APOE:APOC1:APOC4:APOC2:BIN1	http://www.gsea-msigdb.org/gsea/msigdb/cards/GO_PROTEIN_LIPID_COMPLEX_SUBUNIT_ORGANIZATION
GO_bp	GO_ADAPTIVE_IMMUNE_RESPONSE_BASED_ON_SOMATIC_RECOMBINATION_OF_IMMUNE_RECEPTORS_BUILT_FROM_IMMUNOGLOBULIN_SUPERFAMILY_DOMAINS	235	10	1.0057036651402639e-07	0.000739192193878094	FCER1G:CR1:PVR:BCL3:PVRL2:RELB:ERCC1:INPP5D:HAVCR2:CLU	http://www.gsea-msigdb.org/gsea/msigdb/cards/GO_ADAPTIVE_IMMUNE_RESPONSE_BASED_ON_SOMATIC_RECOMBINATION_OF_IMMUNE_RECEPTORS_BUILT_FROM_IMMUNOGLOBULIN_SUPERFAMILY_DOMAINS
GO_bp	GO_MYELOID_LEUKOCYTE_ACTIVATION	630	15	1.2214797601516867e-07	0.0008977876237114897	FCER1G:CR1:SPI1:PSMC3:MS4A3:ADAM10:CNN2:HMHA1:PLAUR:PVRL2:RELB:CD33:HAVCR2:TREM2:CLU	http://www.gsea-msigdb.org/gsea/msigdb/cards/GO_MYELOID_LEUKOCYTE_ACTIVATION
GO_bp	GO_PHOSPHOLIPID_EFFLUX	12	4	1.8286955111484113e-07	0.0013440912006940824	ABCA7:APOE:APOC1:APOC2	http://www.gsea-msigdb.org/gsea/msigdb/cards/GO_PHOSPHOLIPID_EFFLUX
GO_bp	GO_REGULATION_OF_ENDOCYTOSIS	192	9	2.013620767168402e-07	0.0014800112638687756	PICALM:PLCG2:ABCA7:APOE:APOC1:APOC2:BIN1:CD2AP:CLU	http://www.gsea-msigdb.org/gsea/msigdb/cards/GO_REGULATION_OF_ENDOCYTOSIS
GO_bp	GO_AMYLOID_BETA_CLEARANCE	31	5	2.5219162047462595e-07	0.0018536084104885007	PICALM:ABCA7:APOE:TREM2:CLU	http://www.gsea-msigdb.org/gsea/msigdb/cards/GO_AMYLOID_BETA_CLEARANCE
GO_bp	GO_REGULATION_OF_AMYLOID_BETA_CLEARANCE	14	4	3.6727419636610644e-07	0.0026994653432908826	ABCA7:APOE:TREM2:CLU	http://www.gsea-msigdb.org/gsea/msigdb/cards/GO_REGULATION_OF_AMYLOID_BETA_CLEARANCE
GO_bp	GO_IMMUNE_EFFECTOR_PROCESS	1118	19	4.0702314166359135e-07	0.0029916200912273963	FCER1G:CR1:PSMC3:MS4A3:ADAM10:PLCG2:ACE:ACE:CNN2:HMHA1:PLAUR:PVR:BCL3:PVRL2:RELB:ERCC1:CD33:INPP5D:HAVCR2:CLU	http://www.gsea-msigdb.org/gsea/msigdb/cards/GO_IMMUNE_EFFECTOR_PROCESS
GO_bp	GO_B_CELL_MEDIATED_IMMUNITY	107	7	5.228721596771487e-07	0.0038431103736270428	FCER1G:CR1:BCL3:PVRL2:ERCC1:INPP5D:CLU	http://www.gsea-msigdb.org/gsea/msigdb/cards/GO_B_CELL_MEDIATED_IMMUNITY
GO_bp	GO_REGULATION_OF_IMMUNE_RESPONSE	923	17	6.123590348532645e-07	0.004500838906171494	FCER1G:CR1:PSMC3:MS4A2:PLCG2:KCNN4:PVR:PVRL2:APOE:RELB:CD33:INPP5D:HAVCR2:TREM2:TREML2:PVRIG:CLU	http://www.gsea-msigdb.org/gsea/msigdb/cards/GO_REGULATION_OF_IMMUNE_RESPONSE
GO_bp	GO_LYMPHOCYTE_MEDIATED_IMMUNITY	227	9	8.244453434973431e-07	0.006059673274705472	FCER1G:CR1:PVR:BCL3:PVRL2:ERCC1:INPP5D:HAVCR2:CLU	http://www.gsea-msigdb.org/gsea/msigdb/cards/GO_LYMPHOCYTE_MEDIATED_IMMUNITY
GO_bp	GO_REGULATION_OF_IMMUNE_SYSTEM_PROCESS	1437	21	1.0592433305076256e-06	0.007785438479231048	FCER1G:CR1:SPI1:PSMC3:MS4A2:ADAM10:PLCG2:ACE:ACE:KCNN4:PVR:PVRL2:APOE:CLPTM1:RELB:CD33:INPP5D:HAVCR2:TREM2:TREML2:PVRIG:CLU	http://www.gsea-msigdb.org/gsea/msigdb/cards/GO_REGULATION_OF_IMMUNE_SYSTEM_PROCESS
GO_bp	GO_CELL_ACTIVATION_INVOLVED_IN_IMMUNE_RESPONSE	692	14	2.3319182267028573e-06	0.017139598966266	FCER1G:CR1:PSMC3:MS4A3:ADAM10:PLCG2:CNN2:HMHA1:PLAUR:BCL3:RELB:ERCC1:CD33:HAVCR2	http://www.gsea-msigdb.org/gsea/msigdb/cards/GO_CELL_ACTIVATION_INVOLVED_IN_IMMUNE_RESPONSE
GO_bp	GO_REGULATION_OF_VESICLE_MEDIATED_TRANSPORT	504	12	2.540052815340265e-06	0.01866938819275095	FCER1G:PICALM:SORL1:DOC2A:PLCG2:ABCA7:APOE:APOC1:APOC2:BIN1:CD2AP:CLU	http://www.gsea-msigdb.org/gsea/msigdb/cards/GO_REGULATION_OF_VESICLE_MEDIATED_TRANSPORT
GO_bp	GO_IMMUNE_RESPONSE_REGULATING_SIGNALING_PATHWAY	521	12	3.5717772798684795e-06	0.026252563007033325	FCER1G:CR1:PSMC3:MS4A2:PLCG2:KCNN4:PVRL2:RELB:CD33:INPP5D:HAVCR2:PVRIG	http://www.gsea-msigdb.org/gsea/msigdb/cards/GO_IMMUNE_RESPONSE_REGULATING_SIGNALING_PATHWAY
GO_bp	GO_REGULATION_OF_RECEPTOR_MEDIATED_ENDOCYTOSIS	93	6	3.842647263321157e-06	0.028243457385410505	PICALM:PLCG2:APOC1:APOC2:CD2AP:CLU	http://www.gsea-msigdb.org/gsea/msigdb/cards/GO_REGULATION_OF_RECEPTOR_MEDIATED_ENDOCYTOSIS
GO_bp	GO_ENDOCYTOSIS	533	12	4.507569506549606e-06	0.0331306358731396	FCER1G:PICALM:SORL1:PLCG2:ABCA7:APOE:APOC1:APOC2:BIN1:TREM2:CD2AP:CLU	http://www.gsea-msigdb.org/gsea/msigdb/cards/GO_ENDOCYTOSIS
GO_bp	GO_REGULATION_OF_ASPARTIC_TYPE_ENDOPEPTIDASE_ACTIVITY_INVOLVED_IN_AMYLOID_PRECURSOR_PROTEIN_CATABOLIC_PROCESS	8	3	4.824130469600378e-06	0.03545735895156278	PICALM:SORL1:BIN1	http://www.gsea-msigdb.org/gsea/msigdb/cards/GO_REGULATION_OF_ASPARTIC_TYPE_ENDOPEPTIDASE_ACTIVITY_INVOLVED_IN_AMYLOID_PRECURSOR_PROTEIN_CATABOLIC_PROCESS
GO_bp	GO_RECEPTOR_MEDIATED_ENDOCYTOSIS	285	9	5.349371261356503e-06	0.0393178787709703	FCER1G:PICALM:SORL1:PLCG2:APOE:APOC1:APOC2:CD2AP:CLU	http://www.gsea-msigdb.org/gsea/msigdb/cards/GO_RECEPTOR_MEDIATED_ENDOCYTOSIS
GO_bp	GO_IMMUNE_RESPONSE_REGULATING_CELL_SURFACE_RECEPTOR_SIGNALING_PATHWAY	365	10	5.493979982473726e-06	0.04038075287118188	FCER1G:CR1:PSMC3:MS4A2:PLCG2:KCNN4:PVRL2:RELB:INPP5D:PVRIG	http://www.gsea-msigdb.org/gsea/msigdb/cards/GO_IMMUNE_RESPONSE_REGULATING_CELL_SURFACE_RECEPTOR_SIGNALING_PATHWAY
GO_bp	GO_ADAPTIVE_IMMUNE_RESPONSE	373	10	6.6463412126079395e-06	0.048850607912668355	FCER1G:CR1:PVR:BCL3:PVRL2:RELB:ERCC1:INPP5D:HAVCR2:CLU	http://www.gsea-msigdb.org/gsea/msigdb/cards/GO_ADAPTIVE_IMMUNE_RESPONSE
GO_cc	GO_PROTEIN_LIPID_COMPLEX	39	7	3.943896989433104e-10	3.9478408864225373e-07	SORL1:APOE:APOC1:APOC4:APOC2:BIN1:CLU	http://www.gsea-msigdb.org/gsea/msigdb/cards/GO_PROTEIN_LIPID_COMPLEX
GO_cc	GO_CELL_SURFACE	771	17	4.7656519029532575e-08	4.7704175548562106e-05	FCER1G:CR1:MS4A2:PICALM:FERMT2:ADAM10:ACE:ACE:ABCA7:PLAUR:PVR:BCAM:PVRL2:CLPTM1:CD33:HAVCR2:TREML2:CLU	http://www.gsea-msigdb.org/gsea/msigdb/cards/GO_CELL_SURFACE
GO_cc	GO_HIGH_DENSITY_LIPOPROTEIN_PARTICLE	26	5	9.937236694505265e-08	9.94717393119977e-05	APOE:APOC1:APOC4:APOC2:CLU	http://www.gsea-msigdb.org/gsea/msigdb/cards/GO_HIGH_DENSITY_LIPOPROTEIN_PARTICLE
GO_cc	GO_TRIGLYCERIDE_RICH_PLASMA_LIPOPROTEIN_PARTICLE	19	4	1.3979547094138842e-06	0.001399352664123298	APOE:APOC1:APOC4:APOC2	http://www.gsea-msigdb.org/gsea/msigdb/cards/GO_TRIGLYCERIDE_RICH_PLASMA_LIPOPROTEIN_PARTICLE
GO_cc	GO_LOW_DENSITY_LIPOPROTEIN_PARTICLE	13	3	2.4239939450737763e-05	0.0242641793901885	SORL1:APOE:APOC2	http://www.gsea-msigdb.org/gsea/msigdb/cards/GO_LOW_DENSITY_LIPOPROTEIN_PARTICLE
GO_cc	GO_CHYLOMICRON	13	3	2.4239939450737763e-05	0.0242641793901885	APOE:APOC1:APOC2	http://www.gsea-msigdb.org/gsea/msigdb/cards/GO_CHYLOMICRON
GO_mf	GO_TAU_PROTEIN_BINDING	45	5	1.726042371535186e-06	0.002839339701175381	PICALM:APOE:MARK4:BIN1:CLU	http://www.gsea-msigdb.org/gsea/msigdb/cards/GO_TAU_PROTEIN_BINDING
GO_mf	GO_AMYLOID_BETA_BINDING	76	5	2.3400762537903497e-05	0.03849425437485125	PICALM:SORL1:APOE:TREM2:CLU	http://www.gsea-msigdb.org/gsea/msigdb/cards/GO_AMYLOID_BETA_BINDING
Anxiety disorders
GO_bp	GO_REGULATION_OF_DEVELOPMENTAL_GROWTH	316	3	4.456905397879568e-06	0.03275825467441482	DRD2:MBD5:ERBB4	http://www.gsea-msigdb.org/gsea/msigdb/cards/GO_REGULATION_OF_DEVELOPMENTAL_GROWTH
GO_cc	GO_GABA_ERGIC_SYNAPSE	72	2	4.1754182570822054e-05	0.041795936753392875	DRD2:ERBB4	http://www.gsea-msigdb.org/gsea/msigdb/cards/GO_GABA_ERGIC_SYNAPSE
Attention-deficit hyperactive disorder
GO_bp	GO_NEURON_DIFFERENTIATION	1322	14	6.143449071855224e-07	0.00451543506781359	CDC20:SZT2:PTPRF:KDM4A:ARTN:SEMA6D:TCF12:DCC:GIGYF2:XRN2:SEMA3F:GNAT1:ROBO2:MEF2C	http://www.gsea-msigdb.org/gsea/msigdb/cards/GO_NEURON_DIFFERENTIATION
GO_bp	GO_SYNAPSE_ORGANIZATION	398	8	2.4971301361832825e-06	0.018353906500947127	CDC20:PTPRF:CDH8:BSN:CAMKV:SEMA3F:ROBO2:MEF2C	http://www.gsea-msigdb.org/gsea/msigdb/cards/GO_SYNAPSE_ORGANIZATION
GO_bp	GO_NEUROGENESIS	1564	14	4.539068497894697e-06	0.03336215345952602	CDC20:SZT2:PTPRF:KDM4A:ARTN:SEMA6D:TCF12:DCC:GIGYF2:XRN2:SEMA3F:GNAT1:ROBO2:MEF2C	http://www.gsea-msigdb.org/gsea/msigdb/cards/GO_NEUROGENESIS
GO_cc	GO_SYNAPSE	1160	11	3.677406844281946e-05	0.036810842511262286	SLC6A9:CUBN:SORCS3:RPLP2:CDH8:DCC:BSN:CAMKV:SEMA3F:CADM2:MEF2C	http://www.gsea-msigdb.org/gsea/msigdb/cards/GO_SYNAPSE
Bipolar disorder
GO_mf	GO_SERINE_TYPE_ENDOPEPTIDASE_INHIBITOR_ACTIVITY	91	6	2.2035152388504547e-05	0.03624782567908998	FURIN:WFDC5:PI3:ITIH1:ITIH3:ITIH4	http://www.gsea-msigdb.org/gsea/msigdb/cards/GO_SERINE_TYPE_ENDOPEPTIDASE_INHIBITOR_ACTIVITY
Coronary artery disease
GO_bp	GO_RESPONSE_TO_DEFENSES_OF_OTHER_ORGANISM_INVOLVED_IN_SYMBIOTIC_INTERACTION	7	3	1.3568074593085192e-06	0.009972534825917615	SMAD3:TGFB1:GUCY1A3	http://www.gsea-msigdb.org/gsea/msigdb/cards/GO_RESPONSE_TO_DEFENSES_OF_OTHER_ORGANISM_INVOLVED_IN_SYMBIOTIC_INTERACTION
GO_bp	GO_MODIFICATION_OF_MORPHOLOGY_OR_PHYSIOLOGY_OF_OTHER_ORGANISM_INVOLVED_IN_SYMBIOTIC_INTERACTION	108	6	1.935595464523285e-06	0.014226626664246143	SMAD3:SMARCA4:TGFB1:APOE:DAG1:PLG	http://www.gsea-msigdb.org/gsea/msigdb/cards/GO_MODIFICATION_OF_MORPHOLOGY_OR_PHYSIOLOGY_OF_OTHER_ORGANISM_INVOLVED_IN_SYMBIOTIC_INTERACTION
GO_bp	GO_ENDOTHELIAL_CELL_MIGRATION	194	7	4.630324935623794e-06	0.034032888276834886	PPAP2B:MIA3:KIAA1462:BCAS3:TGFB1:APOE:GPX1	http://www.gsea-msigdb.org/gsea/msigdb/cards/GO_ENDOTHELIAL_CELL_MIGRATION
Cortical surface area
GO_bp	GO_POSITIVE_REGULATION_OF_GENE_EXPRESSION	1897	23	2.916411619608855e-06	0.021435625404125084	PIK3CD:MLLT10:DDN:SP1:MAP3K12:TARBP2:IKZF4:ERBB3:HMGA2:TRIAP1:NCOR1:STH:WNT3:CDK5RAP3:IGF2BP1:SF3B1:BOLL:TFDP2:REST:ELF2:MEF2C:FOXO3:EGFR	http://www.gsea-msigdb.org/gsea/msigdb/cards/GO_POSITIVE_REGULATION_OF_GENE_EXPRESSION
GO_mf	GO_AT_DNA_BINDING	10	3	8.897233474399073e-06	0.014635949065386475	HMGA2:MAPT:MEF2C	http://www.gsea-msigdb.org/gsea/msigdb/cards/GO_AT_DNA_BINDING
General cognitive ability
GO_bp	GO_NEURON_DEVELOPMENT	1076	49	3.833859103241066e-08	0.00028178864408821835	FOXO6:PTPRF:ARTN:NEGR1:AMIGO1:BLOC1S2:KCNIP2:PITX3:PSD:TENM4:MTMR2:NCAM1:PTPRO:PRKD1:BAG5:RAB11A:IST1:MAPT:BAIAP2:DCC:BCL11A:CPNE1:CDH4:TRIOBP:EP300:SHANK3:THRB:CTNNB1:CELSR3:NCKIPSD:LAMB2:RHOA:DAG1:SEMA3F:GNAT1:EPHA3:ZSWIM6:MEF2C:EFNA5:NREP:DBN1:POU3F2:AUTS2:PLXNA4:RIMS2:EXT1:BAI1:PTPRD:PTCH1	http://www.gsea-msigdb.org/gsea/msigdb/cards/GO_NEURON_DEVELOPMENT
GO_bp	GO_NEURON_DIFFERENTIATION	1322	54	2.570833789877803e-07	0.001889562835560185	WNT4:FOXO6:PTPRF:KDM4A:ARTN:TAL1:NEGR1:AMIGO1:BLOC1S2:KCNIP2:PITX3:PSD:TENM4:MTMR2:NCAM1:PTPRO:PRKD1:BAG5:RAB11A:IST1:MAPT:BAIAP2:DCC:SIX3:BCL11A:CPNE1:CDH4:TRIOBP:EP300:SHANK3:THRB:CTNNB1:CELSR3:NCKIPSD:LAMB2:RHOA:DAG1:SEMA3F:GNAT1:EPHA3:ZSWIM6:MEF2C:EFNA5:NREP:DBN1:POU3F2:FOXO3:AUTS2:PLXNA4:RIMS2:EXT1:BAI1:PTPRD:PTCH1	http://www.gsea-msigdb.org/gsea/msigdb/cards/GO_NEURON_DIFFERENTIATION
GO_bp	GO_REGULATION_OF_NERVOUS_SYSTEM_DEVELOPMENT	887	41	3.7221815445552845e-07	0.002735803435248134	FOXO6:PTPRF:KDM4A:NEGR1:AMIGO1:PITX3:TENM4:MTMR2:PTPRO:PRKD1:BAG5:RAB11A:IST1:MAPT:DCC:SIX3:BCL11A:CPNE1:CDH4:EP300:SHANK3:THRB:CTNNB1:NCKIPSD:RHOA:DAG1:AMIGO3:SEMA3F:EPHA3:ZSWIM6:MEF2C:EFNA5:NREP:DBN1:POU3F2:FOXO3:PLXNA4:RIMS2:BAI1:LRRC24:PTPRD	http://www.gsea-msigdb.org/gsea/msigdb/cards/GO_REGULATION_OF_NERVOUS_SYSTEM_DEVELOPMENT
GO_bp	GO_REGULATION_OF_NEURON_DIFFERENTIATION	633	33	3.9932579628357595e-07	0.002935044602684283	FOXO6:PTPRF:KDM4A:NEGR1:AMIGO1:PTPRO:PRKD1:BAG5:RAB11A:IST1:MAPT:DCC:SIX3:BCL11A:CPNE1:CDH4:EP300:SHANK3:THRB:NCKIPSD:RHOA:SEMA3F:EPHA3:ZSWIM6:MEF2C:EFNA5:NREP:DBN1:POU3F2:FOXO3:PLXNA4:RIMS2:PTPRD	http://www.gsea-msigdb.org/gsea/msigdb/cards/GO_REGULATION_OF_NEURON_DIFFERENTIATION
GO_bp	GO_REGULATION_OF_NEURON_PROJECTION_DEVELOPMENT	478	27	1.0406251219452784e-06	0.007648594646297796	FOXO6:PTPRF:NEGR1:AMIGO1:PTPRO:PRKD1:BAG5:RAB11A:IST1:MAPT:DCC:BCL11A:CDH4:EP300:SHANK3:NCKIPSD:RHOA:SEMA3F:EPHA3:ZSWIM6:MEF2C:EFNA5:DBN1:POU3F2:PLXNA4:RIMS2:PTPRD	http://www.gsea-msigdb.org/gsea/msigdb/cards/GO_REGULATION_OF_NEURON_PROJECTION_DEVELOPMENT
GO_bp	GO_POSITIVE_REGULATION_OF_NERVOUS_SYSTEM_DEVELOPMENT	514	28	1.335303150197136e-06	0.00981447815394895	FOXO6:KDM4A:NEGR1:AMIGO1:PITX3:TENM4:PRKD1:RAB11A:IST1:MAPT:CPNE1:CDH4:EP300:SHANK3:CTNNB1:NCKIPSD:RHOA:DAG1:AMIGO3:EPHA3:MEF2C:EFNA5:DBN1:PLXNA4:RIMS2:BAI1:LRRC24:PTPRD	http://www.gsea-msigdb.org/gsea/msigdb/cards/GO_POSITIVE_REGULATION_OF_NERVOUS_SYSTEM_DEVELOPMENT
GO_bp	GO_AXON_DEVELOPMENT	500	27	2.4425257634015786e-06	0.017952564361001604	PTPRF:ARTN:AMIGO1:NCAM1:PTPRO:RAB11A:IST1:MAPT:BAIAP2:DCC:CDH4:SHANK3:CELSR3:LAMB2:RHOA:DAG1:SEMA3F:EPHA3:ZSWIM6:EFNA5:NREP:POU3F2:AUTS2:PLXNA4:EXT1:BAI1:PTCH1	http://www.gsea-msigdb.org/gsea/msigdb/cards/GO_AXON_DEVELOPMENT
GO_bp	GO_CELL_MORPHOGENESIS_INVOLVED_IN_NEURON_DIFFERENTIATION	572	29	3.577186630099403e-06	0.02629232173123061	ARTN:AMIGO1:NCAM1:PTPRO:RAB11A:IST1:MAPT:BAIAP2:DCC:CDH4:TRIOBP:SHANK3:CELSR3:LAMB2:RHOA:DAG1:SEMA3F:EPHA3:ZSWIM6:MEF2C:EFNA5:DBN1:POU3F2:AUTS2:PLXNA4:EXT1:BAI1:PTPRD:PTCH1	http://www.gsea-msigdb.org/gsea/msigdb/cards/GO_CELL_MORPHOGENESIS_INVOLVED_IN_NEURON_DIFFERENTIATION
GO_bp	GO_POSITIVE_REGULATION_OF_NEURON_PROJECTION_DEVELOPMENT	266	18	6.004206641798436e-06	0.044130918817218506	FOXO6:NEGR1:AMIGO1:PRKD1:RAB11A:IST1:MAPT:CDH4:EP300:SHANK3:NCKIPSD:RHOA:EPHA3:EFNA5:DBN1:PLXNA4:RIMS2:PTPRD	http://www.gsea-msigdb.org/gsea/msigdb/cards/GO_POSITIVE_REGULATION_OF_NEURON_PROJECTION_DEVELOPMENT
GO_cc	GO_SYNAPSE	1160	45	1.0773249330376646e-05	0.010784022579707023	SYPL2:PSD:SORCS3:MTMR2:GRIA4:IGSF9B:PTPRO:DDN:EEA1:GABRG3:RAB11A:GRIN2A:SHISA9:CLN3:CLN3:TUFM:MAPT:IGF2BP1:SEPT4:DCC:BCL11A:KCNJ3:PLCB1:ARFGEF2:STAU1:SYNGR1:SEPT3:SHANK3:CTNNB1:LAMB2:RHOA:DAG1:BSN:CAMKV:SEMA3F:CADM2:MEF2C:EFNA5:PRR7:DBN1:GRM3:EXOC4:RIMS2:BAI1:PTPRD:PTCH1	http://www.gsea-msigdb.org/gsea/msigdb/cards/GO_SYNAPSE
GO_cc	GO_SYNAPSE_PART	925	37	3.630714512712921e-05	0.03634345227225634	SYPL2:PSD:SORCS3:MTMR2:GRIA4:IGSF9B:PTPRO:DDN:EEA1:GABRG3:RAB11A:GRIN2A:SHISA9:CLN3:CLN3:MAPT:IGF2BP1:SEPT4:DCC:BCL11A:KCNJ3:PLCB1:ARFGEF2:SYNGR1:SEPT3:SHANK3:CTNNB1:LAMB2:RHOA:DAG1:BSN:MEF2C:PRR7:DBN1:GRM3:RIMS2:BAI1:PTCH1	http://www.gsea-msigdb.org/gsea/msigdb/cards/GO_SYNAPSE_PART
Height
GO_bp	GO_POSITIVE_REGULATION_OF_GENE_EXPRESSION	1897	863	3.588101087878478e-23	2.6372542995906815e-19	AGRN:SKI:PRDM16:ZBTB48:CAMTA1:PARK7:PIK3CD:KIF1B:TARDBP:MTOR:PRDM2:PADI2:WNT4:EPHB2:KDM1A:E2F2:RUNX3:ZNF593:LIN28A:RPS6KA1:ARID1A:GPATCH3:SLC9A1:KHDRBS1:KPNA6:THRAP3:ZC3H12A:MTF1:HEYL:RLF:ZMPSTE24:NFYC:FOXO6:HIVEP3:FOXJ3:KDM4A:GPBP1L1:PIK3R3:FOXD2:GLIS1:SSBP3:NFIA:EFCAB7:PTGFR:BCL10:CYR61:GTF2B:BRDT:GFI1:RPL5:MTF2:DR1:S1PR1:CSF1:RBM15:MOV10:NGF:BCL9:MLLT11:GABPB2:RFX5:RORC:ILF2:CRTC2:CREB3L4:ZBTB7B:LMNA:MEF2D:ARHGEF11:NHLH1:LMX1A:RXRG:DCAF6:TBX19:PRRX1:SEC16B:LHX4:FAM129A:NR5A2:ZNF281:NUCKS1:MAPKAPK2:IL10:CD46:ANGEL2:ESRRG:TGFB2:JMJD4:WNT3A:GJC2:RNF187:IRF2BP2:ARID4B:ZBTB18:LARP4B:KLF6:CDC123:WAC:ZNF438:EPC1:SGMS1:ANK3:EGR2:SIRT1:TET1:STOX1:DDX21:C10orf54:ZMIZ1:BMPR1A:ADIRF:PTEN:PCGF5:CPEB3:ERLIN1:CHUK:PAX2:BTRC:PPRC1:NFKB2:TCF7L2:AFAP1L2:FGFR2:CTBP2:FANK1:IRF7:DEAF1:IGF2:TRIM6:ILK:LMO1:ZNF143:MICAL2:TEAD1:ARNTL:SOX6:GTF2H1:LGR4:FSHB:PAX6:PRDM11:CREB3L1:NR1H3:SPI1:PSMC3:CNTF:MYRF:RPS6KA4:MEN1:DPF2:RELA:KAT5:OVOL1:FOSL1:RBM14:RBM4B:RPS6KB2:LRP5:GAL:FADD:PDE2A:ARRB1:RPS3:RSF1:PICALM:MAML2:PGR:YAP1:ZBTB16:CD3D:KMT2A:BCL9L:HINFP:POU2F3:BSX:CHEK1:CDON:RPUSD4:TIRAP:ETS1:FLI1:KDM5A:FOXM1:ETV6:LRP6:ATF7IP:SOX5:CAPRIN2:YAF2:SENP1:PFKM:H1FNT:CCNT1:SMARCD1:ATF1:CSRNP2:TFCP2:CELA1:NR4A1:SP7:SP1:CALCOCO1:HOXC11:CDK2:SMARCC2:SLC39A5:IL23A:STAT6:MARS:DDIT3:CDK4:TBK1:HMGA2:YEATS4:MYRFL:E2F7:LUM:DCN:ELK3:SPIC:IGF1:RFX4:PWP1:PRDM4:ASCL4:FOXN4:TRPV4:CUX2:TBX3:TESC:GCN1L1:PLA2G1B:RNF10:HNF1A:P2RX7:PSMD9:MLXIP:TMED2:NCOR2:ZNF268:BRCA2:SOHLH2:SMAD9:FOXO1:MED4:RB1:KLF5:KLF12:LMO7:DNAJC3:PCID2:UPF3A:ZNF219:HNRNPC:SUPT16H:CHD8:METTL3:MMP14:NRL:NFATC4:NPAS3:NFKBIA:PAX9:BMP4:SAMD4A:DLGAP5:ARID4A:PPM1A:SIX6:SIX1:SIX4:MNAT1:ESR2:CHURC1:MAX:DPF3:PSEN1:PROX2:FOS:TGFB3:SNW1:AKT1:MEIS2:EIF2AK4:INO80:RTF1:GABPB1:RAB27A:CCPG1:PYGO1:NARG2:RORA:RPS27L:MAP2K1:SMAD6:SMAD3:MAP2K5:PIAS1:ARID3B:SIN3A:CTSH:NTRK3:CRTC3:BLM:RGMA:MEF2A:AXIN1:SOX8:PKD1:CREBBP:TFAP4:GLIS2:RRN3:TNRC6A:MAZ:PAGR1:PAGR1:TBX6:MAPK3:KAT8:TGFB1I1:ZNF423:PAPD5:BRD7:SALL1:CBFB:FHOD1:CTCF:NFATC3:CDH1:HAS3:TERF2:NFAT5:WWP2:ZNF821:ZFHX3:WWOX:FOXF1:MC1R:MYO1C:INPP5K:SERPINF2:CAMTA2:EIF5A:GPS2:POLR2A:FXR2:TP53:PER1:RPL26:RAI1:MAP2K3:FOXN1:SLC6A4:CRLF3:TAF15:CCL5:MLLT6:RPL23:MED1:CDK12:ERBB2:CSF3:MED24:THRA:NR1D1:RARA:TOP2A:KAT2A:STAT5B:STAT3:MLX:EZH1:ETV4:C17orf104:WNT3:NFE2L1:SKAP1:HOXB3:HOXB4:HOXB5:HOXB7:SNF8:IGF2BP1:PHB:COL1A1:NME1-NME2:HLF:SUPT4H1:HSF5:RPS6KB1:BCAS3:MED13:PSMC5:ERN1:DDX5:AXIN2:BPTF:TNRC6C:C1QTNF1:FOXK2:ZNF750:THOC1:SS18:ZBTB7C:CTIF:SMAD7:CXXC1:TCF4:RAX:CCBE1:ZNF516:NFATC1:ARID3A:POLR2E:SBNO2:DAZAP1:TCF3:DOT1L:AMH:NFIC:EEF2:MAP2K2:CREB3L3:RFX2:INSR:MAP2K7:ELAVL1:PIN1:DNMT1:ILF3:DNM2:CARM1:SMARCA4:LDLR:CALR:NFIX:IER2:BRD4:KLF2:MED26:MPV17L2:SSBP4:ELL:CRTC1:MEF2BNB-MEF2B:MEF2B:PBX4:CCNE1:PDCD5:HPN:USF2:ETV2:KMT2B:SIRT2:SERTAD1:TGFB1:POU2F2:GSK3A:RELB:FOXA3:GLTSCR1:DBP:MAMSTR:PPP1R15A:RUVBL2:SNRNP70:FLT3LG:IRF3:BCL2L12:RPS9:IL11:ZNF784:ZNF580:ZNF304:RPS7:ITGB1BP1:GRHL1:ROCK2:OSR1:GDF7:ATAD2B:NCOA1:POMC:ASXL2:EMILIN1:FOSL2:LBH:FAM98A:HNRNPLL:SIX2:EPAS1:RHOQ:EPCAM:BCL11A:REL:PPP3R1:CYP26B1:ACTG2:TET3:TLX2:ATOH8:KDM3A:EIF2AK3:NPAS2:POU3F3:FHL2:LIMS1:POLR1B:PAX8:ACTR3:GLI2:ERCC3:MAP3K2:POLR2D:RAB3GAP1:ZEB2:ACVR2A:NR4A2:SP3:HOXD9:HOXD3:NFE2L2:TTN:WDR75:SLC40A1:STAT1:STAT4:SF3B1:BOLL:SATB2:NIF3L1:BMPR2:CD28:CREB1:ERBB4:IKZF2:FN1:SLC11A1:WNT6:WNT10A:IHH:STK16:PTPRN:RHBDD1:PID1:NCL:PASK:DDRGK1:BMP2:PLCB1:JAG1:TASP1:MYLK2:DNMT3B:CDK5RAP1:E2F1:NCOA6:TP53INP2:EIF6:UQCC1:RBL1:RBL1:SRC:CHD6:MYBL2:TOX2:PABPC1L:RBPJL:NCOA3:SNAI1:NFATC2:TAF4:HELZ2:MYT1:APP:RUNX1:ERG:HMGN1:PKNOX1:MAPK1:PPM1F:SMARCB1:PATZ1:MYH9:H1F0:POLR2F:SOX10:MAFF:DDX17:PDGFB:TNRC6B:MKL1:EP300:TEF:PHF5A:XRCC6:SREBF2:TCF20:PPARA:VHL:PPARG:RAF1:CAND2:WNT7A:NR2C2:NR1D2:THRB:RARB:RBMS3:CSRNP1:CTNNB1:SCAP:SMARCC1:ABHD14B:TLR9:TLR9:GNL3:NEK4:WNT5A:ARF4:RYBP:ROBO1:TRMT10C:CD80:EAF2:PARP9:DTX3L:ZNF148:KLF15:GATA2:CNBP:H1FX:H1FOO:PLXND1:STAG1:NCK1:ZBTB38:TFDP2:ZIC1:WWTR1:DHX36:MECOM:EIF2B5:TRA2B:MSANTD1:CYTL1:NKX3-2:LDB2:PPARGC1A:TLR6:RFC1:SLC30A9:CLOCK:REST:HNRNPD:NKX6-1:BMPR1B:NFKB1:TET2:LEF1:EGF:CCNA2:FGF2:CCRN4L:ELF2:NAA15:MAML3:SMARCA5:FBXW7:AHRR:PAPD7:FASTKD3:DROSHA:SUB1:IL7R:NIPBL:GDNF:DAB2:PAIP1:ITGA2:MCIDAS:DHX29:IL31RA:PIK3R1:MRPS27:HEXB:F2RL1:SSBP2:MEF2C:RGMB:PRR16:CSF2:IRF1:IL5:IL13:IL4:PCBD2:PITX1:BRD8:TMEM173:TAF7:HDAC3:FGF1:NR3C1:CD74:EBF1:WWC1:NPM1:FBXW11:SH3PXD2B:CREBRF:FGFR4:NSD1:F12:DDX41:PROP1:HNRNPAB:SQSTM1:MAPK9:RREB1:BMP6:ID4:E2F3:TFEB:TAF8:SRF:TTBK1:ZNF318:SUPT3H:RUNX2:BAG2:MYO6:PHIP:SYNCRIP:CCNC:NR2E1:FOXO3:ZBTB24:RFX6:HEY2:NCOA7:CITED2:RMND1:ESR1:ARID1B:EZR:PARK2:T:MLLT4:GPER1:FOXK1:ETV1:MEOX2:AGR2:TWIST1:TWISTNB:MACC1:ITGB8:IL6:TRA2A:NFE2L3:HOXA9:HOXA10:HOXA11:CREB5:TBX20:SFRP4:GLI3:ZMIZ2:IKZF1:CHCHD2:AUTS2:BAZ1B:MLXIPL:WBSCR22:CD36:CDK6:CALCR:DLX5:ZSCAN21:TFR2:EPO:SERPINE1:DNAJC2:SRPK2:MDFIC:TFEC:CAV1:MET:IRF5:NRF1:KLF14:STRA8:CREB3L2:HIPK2:KDM7A:BRAF:ZNF398:NOS3:GBX1:SMARCD3:TNKS:GATA4:NKX3-1:NRG1:WHSC1L1:KAT6A:ST18:PLAG1:CHD7:CRH:MYBL1:COPS5:NCOA2:EYA1:HNF4G:ZFHX4:OSR2:PABPC1:EIF3E:TAF2:ATAD2:MYC:ZFAT:AGO2:HSF1:GLIS3:IL33:KDM4C:NFIB:CDKN2B:DDX58:TOPORS:SPAG8:RORB:TLE1:HNRNPK:NFIL3:ROR2:IPPK:PHF2:PTCH1:HABP4:NCBP1:FOXE1:TGFBR1:NR4A3:ZNF462:EPB41L4B:MUSK:AKNA:DFNB31:TNC:PHF19:GSN:DAB2IP:NR5A1:NR6A1:PBX3:FUBP3:ABL1:WDR5:RXRA:NOTCH1:GRIN1	http://www.gsea-msigdb.org/gsea/msigdb/cards/GO_POSITIVE_REGULATION_OF_GENE_EXPRESSION
GO_bp	GO_POSITIVE_REGULATION_OF_BIOSYNTHETIC_PROCESS	1928	867	1.8507358632983772e-21	1.3602908595243072e-17	AGRN:SKI:PRDM16:ZBTB48:CAMTA1:PARK7:RERE:TARDBP:MTOR:PRDM2:PADI2:WNT4:KDM1A:E2F2:RUNX3:ZNF593:LIN28A:RPS6KA1:ARID1A:GPATCH3:SLC9A1:FABP3:KHDRBS1:KPNA6:THRAP3:ZC3H12A:MTF1:HEYL:RLF:NFYC:FOXO6:HIVEP3:GUCA2A:FOXJ3:GPBP1L1:FOXD2:FAF1:GLIS1:SSBP3:NFIA:EFCAB7:BCL10:DDAH1:CYR61:GTF2B:CDC7:BRDT:GLMN:GFI1:RPL5:MTF2:DR1:S1PR1:RBM15:BCL9:MLLT11:GABPB2:RFX5:RORC:ILF2:CRTC2:CREB3L4:ZBTB7B:PMF1:CCT3:MEF2D:ARHGEF11:NCSTN:NHLH1:LMX1A:RXRG:DCAF6:TBX19:PRRX1:SUCO:SOAT1:LHX4:FAM129A:NEK7:NR5A2:ZNF281:SLC45A3:NUCKS1:MAPKAPK2:IL10:LPGAT1:ESRRG:TGFB2:JMJD4:WNT3A:RNF187:TAF5L:IRF2BP2:ARID4B:ZBTB18:LARP4B:KLF6:CDC123:CCDC3:WAC:ZNF438:EPC1:ARID5B:EGR2:SIRT1:DNA2:TET1:CCAR1:ZMIZ1:BMPR1A:ADIRF:PCGF5:TNKS2:CPEB3:PDLIM1:ERLIN1:CHUK:PAX2:BTRC:PPRC1:NFKB2:OBFC1:TCF7L2:AFAP1L2:FGFR2:CTBP2:FANK1:IRF7:DEAF1:IGF2:ILK:LMO1:ZNF143:MICAL2:TEAD1:ARNTL:SOX6:GTF2H1:TSG101:LGR4:FSHB:PAX6:PRDM11:CREB3L1:F2:NR1H3:SPI1:PSMC3:MYRF:RPS6KA4:MEN1:DPF2:RELA:KAT5:OVOL1:FOSL1:RBM14:RPS6KB2:AIP:LRP5:GAL:FADD:ARRB1:DGAT2:RSF1:PICALM:NOX4:MAML2:PGR:YAP1:ZBTB16:APOA1:CD3D:KMT2A:BCL9L:HINFP:POU2F3:BSX:CHEK1:CDON:RPUSD4:TIRAP:ETS1:FLI1:KDM5A:FOXM1:ETV6:LRP6:ATF7IP:SOX5:CAPRIN2:ABCD2:LRRK2:YAF2:SENP1:PFKM:H1FNT:CCNT1:SMARCD1:ATF1:CSRNP2:TFCP2:CELA1:NR4A1:SP7:SP1:CALCOCO1:HOXC11:CDK2:SMARCC2:CNPY2:IL23A:STAT6:MARS:DDIT3:AGAP2:CDK4:TBK1:HMGA2:DYRK2:YEATS4:CCT2:MYRFL:E2F7:LUM:DCN:ELK3:SPIC:IGF1:RFX4:PWP1:PRDM4:ASCL4:FOXN4:MAPKAPK5:TBX3:TESC:RFC5:GCN1L1:SIRT4:PLA2G1B:RNF10:HNF1A:PSMD9:MLXIP:ZNF268:BRCA2:SOHLH2:SMAD9:FOXO1:MED4:RB1:KLF5:KLF12:LMO7:DNAJC3:PCID2:UPF3A:ZNF219:SUPT16H:CHD8:METTL3:PPP1R3E:NRL:RIPK3:NFATC4:NPAS3:NFKBIA:PAX9:BMP4:SAMD4A:DLGAP5:ARID4A:PPM1A:SIX6:SIX1:SIX4:MNAT1:ESR2:CHURC1:MAX:DPF3:PSEN1:PROX2:FOS:TGFB3:SNW1:TRIP11:AKT1:MEIS2:EIF2AK4:INO80:CHP1:RTF1:DUOXA2:GABPB1:RAB27A:CCPG1:PYGO1:NARG2:RORA:RPS27L:MAP2K1:SMAD6:SMAD3:MAP2K5:PIAS1:CD276:PML:ARID3B:SIN3A:CRTC3:BLM:RGMA:MEF2A:AXIN1:SOX8:PKD1:E4F1:ZNF205:CREBBP:TFAP4:GLIS2:PARN:RRN3:IL27:MAZ:PAGR1:PAGR1:KCTD13:TBX6:MAPK3:SRCAP:KAT8:TGFB1I1:ZNF423:BRD7:SALL1:CBFB:FHOD1:CTCF:NFATC3:SMPD3:CDH1:HAS3:NFAT5:WWP2:ZNF821:ZFHX3:WWOX:FOXF1:CYBA:CDT1:MC1R:INPP5K:SERPINF2:CAMTA2:MED31:EIF5A:GPS2:FXR2:TP53:WRAP53:PER1:AURKB:CTC1:RPL26:MAP2K4:PEMT:RAI1:MAP2K3:NOS2:TNFAIP1:FOXN1:CRLF3:ATAD5:TAF15:CCL5:MLLT6:MED1:CDK12:ERBB2:CSF3:MED24:THRA:NR1D1:RARA:TOP2A:KAT2A:STAT5B:STAT3:MLX:PSMC3IP:EZH1:ETV4:DBF4B:NFE2L1:SKAP1:HOXB3:HOXB4:HOXB5:HOXB7:PHB:COL1A1:NME1-NME2:HLF:SUPT4H1:HSF5:RPS6KB1:BCAS3:MED13:PSMC5:SMARCD2:BPTF:MAP2K6:FOXK2:ZNF750:THOC1:PTPN2:SS18:ZBTB7C:CTIF:SMAD7:CXXC1:TCF4:RAX:ZNF516:NFATC1:ARID3A:SBNO2:TCF3:DOT1L:NFIC:EEF2:MAP2K2:CREB3L3:RFX2:INSR:MAP2K7:ELAVL1:PIN1:ICAM1:ILF3:DNM2:CARM1:SMARCA4:LDLR:NFIX:IER2:BRD4:KLF2:MED26:MPV17L2:SSBP4:ELL:CRTC1:MEF2BNB-MEF2B:MEF2B:PBX4:CCNE1:USF2:ETV2:KMT2B:ACTN4:SIRT2:NFKBIB:SERTAD1:TGFB1:POU2F2:APOC2:RELB:FOXA3:GLTSCR1:DBP:MAMSTR:FGF21:PPP1R15A:RUVBL2:FLT3LG:IRF3:BCL2L12:PRMT1:RPS9:IL11:ZNF784:ZNF304:ITGB1BP1:GRHL1:OSR1:GDF7:ATAD2B:NCOA1:POMC:ASXL2:FOSL2:LBH:MTA3:SIX2:EPAS1:RHOQ:EPCAM:LHCGR:SMEK2:REL:PPP3R1:TET3:TLX2:ATOH8:KDM3A:EIF2AK3:NPAS2:POU3F3:FHL2:PAX8:ACTR3:GLI2:ERCC3:MAP3K2:POLR2D:RAB3GAP1:ZEB2:ACVR2A:NR4A2:SLC25A12:SP3:HOXD9:HOXD3:NFE2L2:WDR75:SLC40A1:STAT1:STAT4:BOLL:SATB2:NIF3L1:BMPR2:CD28:CREB1:ERBB4:IKZF2:XRCC5:SLC11A1:RQCD1:WNT6:IHH:STK16:PTPRN:IRS1:PID1:NCL:PER2:PASK:DDRGK1:PCNA:BMP2:PLCB1:JAG1:TASP1:CDK5RAP1:E2F1:NCOA6:TP53INP2:EIF6:UQCC1:SCAND1:RBL1:RBL1:SRC:CHD6:MYBL2:TOX2:PABPC1L:RBPJL:NCOA3:SNAI1:NFATC2:TAF4:HELZ2:GMEB2:MYT1:APP:CCT8:RUNX1:ERG:HMGN1:PKNOX1:UBE2L3:MAPK1:SMARCB1:PATZ1:H1F0:SOX10:PLA2G6:MAFF:DDX17:PDGFB:MKL1:EP300:TEF:PHF5A:XRCC6:SREBF2:WBP2NL:TCF20:PPARA:VHL:HRH1:PPARG:RAF1:CAND2:WNT7A:NR2C2:NR1D2:THRB:RARB:RBMS3:EPM2AIP1:CSRNP1:CTNNB1:PTH1R:SCAP:SMARCC1:ABHD14B:TLR9:TLR9:GNL3:NEK4:WNT5A:APPL1:ARF4:ABHD6:RYBP:TRMT10C:ZBTB20:CD80:EAF2:PARP9:DTX3L:ZNF148:KLF15:GATA2:CNBP:H1FX:H1FOO:PLXND1:STAG1:NCK1:ZBTB38:TFDP2:ATR:ZIC1:WWTR1:DHX36:MECOM:EIF2B5:MSANTD1:CYTL1:TADA2B:NKX3-2:LDB2:PPARGC1A:TLR1:TLR6:RFC1:SLC30A9:CLOCK:REST:HNRNPD:NKX6-1:HSD17B13:BMPR1B:NFKB1:TET2:LEF1:EGF:CCNA2:FGF2:ELF2:NAA15:MAML3:SMARCA5:FBXW7:AHRR:FASTKD3:SUB1:NIPBL:GDNF:DAB2:FBXO4:PAIP1:ITGA2:MCIDAS:DHX29:IL31RA:PIK3R1:MRPS27:HEXB:F2RL1:SSBP2:MEF2C:RGMB:STARD4:PRR16:IRF1:IL5:IL4:PCBD2:PITX1:BRD8:TMEM173:SRA1:TAF7:HDAC3:FGF1:NR3C1:TCERG1:CD74:EBF1:IL12B:WWC1:NPM1:FBXW11:CREBRF:FGFR4:NSD1:DDX41:PROP1:HNRNPAB:SQSTM1:GNB2L1:RREB1:BMP6:ID4:E2F3:TFEB:MED20:TAF8:SRF:ZNF318:SUPT3H:RUNX2:MYO6:PHIP:CCNC:NR2E1:FOXO3:SMPD2:ZBTB24:RFX6:PKIB:HEY2:NCOA7:CITED2:RMND1:ESR1:ARID1B:MAP3K4:PARK2:T:SMOC2:GPER1:CARD11:FOXK1:ETV1:MEOX2:TWIST1:MACC1:IL6:NFE2L3:HNRNPA2B1:HOXA9:HOXA10:HOXA11:CREB5:TBX20:GLI3:GCK:ZMIZ2:IKZF1:CCT6A:CHCHD2:AUTS2:MLXIPL:CD36:DLX5:ZSCAN21:TFR2:ACTL6B:EPO:SERPINE1:DNAJC2:MDFIC:TFEC:MET:IRF5:NRF1:KLF14:STRA8:CREB3L2:HIPK2:KDM7A:ZNF398:NOS3:GBX1:SMARCD3:TNKS:GATA4:NPM2:CCAR2:NKX3-1:RBPMS:WHSC1L1:FGFR1:KAT6A:ST18:PLAG1:NSMAF:CHD7:MYBL1:COPS5:ARFGEF1:NCOA2:EYA1:HNF4G:ZFHX4:OSR2:PABPC1:EIF3E:TAF2:DSCC1:HAS2:ATAD2:MYC:ZFAT:AGO2:MAPK15:HSF1:GLIS3:IL33:NFIB:CDKN2B:DDX58:TOPORS:SPAG8:RORB:HNRNPK:ROR2:IPPK:PHF2:PTCH1:HABP4:FOXE1:TGFBR1:NR4A3:ZNF462:AKNA:TRIM32:PHF19:DAB2IP:NR5A1:NR6A1:PBX3:GOLGA2:ASS1:FUBP3:ABL1:WDR5:RXRA:NOTCH1:GRIN1	http://www.gsea-msigdb.org/gsea/msigdb/cards/GO_POSITIVE_REGULATION_OF_BIOSYNTHETIC_PROCESS
GO_bp	GO_POSITIVE_REGULATION_OF_RNA_BIOSYNTHETIC_PROCESS	1570	717	1.0003906566816183e-19	7.352871326609894e-16	AGRN:SKI:PRDM16:ZBTB48:CAMTA1:PARK7:RERE:TARDBP:MTOR:PRDM2:PADI2:WNT4:KDM1A:E2F2:RUNX3:ZNF593:RPS6KA1:ARID1A:GPATCH3:SLC9A1:KPNA6:THRAP3:ZC3H12A:MTF1:HEYL:RLF:NFYC:FOXO6:HIVEP3:FOXJ3:GPBP1L1:FOXD2:GLIS1:SSBP3:NFIA:EFCAB7:BCL10:CYR61:GTF2B:BRDT:GFI1:MTF2:DR1:S1PR1:RBM15:BCL9:MLLT11:GABPB2:RFX5:RORC:ILF2:CRTC2:CREB3L4:ZBTB7B:PMF1:MEF2D:ARHGEF11:NHLH1:LMX1A:RXRG:DCAF6:TBX19:PRRX1:LHX4:NR5A2:ZNF281:NUCKS1:IL10:ESRRG:TGFB2:WNT3A:RNF187:TAF5L:IRF2BP2:ARID4B:ZBTB18:KLF6:WAC:ZNF438:EPC1:ARID5B:EGR2:SIRT1:TET1:CCAR1:ZMIZ1:BMPR1A:ADIRF:PCGF5:PDLIM1:ERLIN1:CHUK:PAX2:BTRC:PPRC1:NFKB2:TCF7L2:AFAP1L2:FGFR2:CTBP2:FANK1:IRF7:DEAF1:IGF2:ILK:LMO1:ZNF143:MICAL2:TEAD1:ARNTL:SOX6:GTF2H1:TSG101:LGR4:FSHB:PAX6:PRDM11:CREB3L1:NR1H3:SPI1:PSMC3:MYRF:RPS6KA4:MEN1:DPF2:RELA:KAT5:OVOL1:FOSL1:RBM14:AIP:LRP5:GAL:FADD:ARRB1:RSF1:PICALM:MAML2:PGR:YAP1:ZBTB16:CD3D:KMT2A:BCL9L:HINFP:POU2F3:BSX:CHEK1:CDON:ETS1:FLI1:KDM5A:FOXM1:ETV6:LRP6:ATF7IP:SOX5:CAPRIN2:YAF2:SENP1:PFKM:H1FNT:CCNT1:SMARCD1:ATF1:CSRNP2:TFCP2:CELA1:NR4A1:SP7:SP1:CALCOCO1:HOXC11:CDK2:SMARCC2:IL23A:STAT6:MARS:DDIT3:TBK1:HMGA2:YEATS4:MYRFL:E2F7:LUM:DCN:ELK3:SPIC:IGF1:RFX4:PWP1:PRDM4:ASCL4:FOXN4:TBX3:TESC:GCN1L1:PLA2G1B:RNF10:HNF1A:PSMD9:MLXIP:ZNF268:BRCA2:SOHLH2:SMAD9:FOXO1:MED4:RB1:KLF5:KLF12:LMO7:PCID2:ZNF219:SUPT16H:CHD8:NRL:RIPK3:NFATC4:NPAS3:NFKBIA:PAX9:BMP4:DLGAP5:ARID4A:PPM1A:SIX6:SIX1:SIX4:MNAT1:ESR2:CHURC1:MAX:DPF3:PSEN1:PROX2:FOS:TGFB3:SNW1:TRIP11:AKT1:MEIS2:INO80:RTF1:GABPB1:CCPG1:PYGO1:NARG2:RORA:MAP2K1:SMAD6:SMAD3:MAP2K5:PIAS1:PML:ARID3B:SIN3A:CRTC3:BLM:RGMA:MEF2A:AXIN1:SOX8:PKD1:E4F1:CREBBP:TFAP4:GLIS2:RRN3:MAZ:PAGR1:PAGR1:TBX6:MAPK3:SRCAP:KAT8:TGFB1I1:ZNF423:BRD7:SALL1:CBFB:FHOD1:CTCF:NFATC3:CDH1:HAS3:NFAT5:WWP2:ZNF821:ZFHX3:WWOX:FOXF1:MC1R:INPP5K:SERPINF2:CAMTA2:MED31:GPS2:TP53:PER1:RAI1:MAP2K3:FOXN1:CRLF3:TAF15:MLLT6:MED1:CDK12:ERBB2:CSF3:MED24:THRA:NR1D1:RARA:TOP2A:KAT2A:STAT5B:STAT3:MLX:PSMC3IP:EZH1:ETV4:NFE2L1:SKAP1:HOXB3:HOXB4:HOXB5:HOXB7:PHB:COL1A1:NME1-NME2:HLF:SUPT4H1:HSF5:BCAS3:MED13:PSMC5:SMARCD2:BPTF:FOXK2:ZNF750:THOC1:SS18:ZBTB7C:SMAD7:CXXC1:TCF4:RAX:ZNF516:NFATC1:ARID3A:SBNO2:TCF3:DOT1L:NFIC:MAP2K2:CREB3L3:RFX2:INSR:MAP2K7:PIN1:ILF3:DNM2:CARM1:SMARCA4:NFIX:IER2:BRD4:KLF2:MED26:SSBP4:ELL:CRTC1:MEF2BNB-MEF2B:MEF2B:PBX4:CCNE1:USF2:ETV2:KMT2B:ACTN4:SIRT2:NFKBIB:SERTAD1:TGFB1:POU2F2:RELB:FOXA3:GLTSCR1:DBP:MAMSTR:RUVBL2:FLT3LG:IRF3:BCL2L12:IL11:ZNF784:ZNF304:ITGB1BP1:GRHL1:OSR1:GDF7:ATAD2B:NCOA1:POMC:ASXL2:FOSL2:LBH:MTA3:SIX2:EPAS1:RHOQ:EPCAM:REL:PPP3R1:TET3:TLX2:ATOH8:KDM3A:EIF2AK3:NPAS2:POU3F3:FHL2:PAX8:ACTR3:GLI2:ERCC3:MAP3K2:ZEB2:ACVR2A:NR4A2:SP3:HOXD9:HOXD3:NFE2L2:WDR75:SLC40A1:STAT1:STAT4:SATB2:NIF3L1:BMPR2:CD28:CREB1:ERBB4:IKZF2:SLC11A1:RQCD1:WNT6:IHH:STK16:PTPRN:PID1:NCL:PER2:DDRGK1:BMP2:PLCB1:JAG1:TASP1:E2F1:NCOA6:TP53INP2:SCAND1:RBL1:RBL1:SRC:CHD6:MYBL2:TOX2:PABPC1L:RBPJL:NCOA3:SNAI1:NFATC2:TAF4:HELZ2:GMEB2:MYT1:APP:RUNX1:ERG:HMGN1:PKNOX1:UBE2L3:MAPK1:SMARCB1:PATZ1:H1F0:SOX10:MAFF:DDX17:PDGFB:MKL1:EP300:TEF:PHF5A:XRCC6:SREBF2:WBP2NL:TCF20:PPARA:VHL:PPARG:RAF1:CAND2:WNT7A:NR2C2:NR1D2:THRB:RARB:CSRNP1:CTNNB1:SCAP:SMARCC1:ABHD14B:TLR9:TLR9:GNL3:NEK4:WNT5A:ARF4:RYBP:CD80:EAF2:PARP9:DTX3L:ZNF148:KLF15:GATA2:CNBP:H1FX:H1FOO:PLXND1:STAG1:NCK1:ZBTB38:TFDP2:ZIC1:WWTR1:DHX36:MECOM:MSANTD1:CYTL1:TADA2B:NKX3-2:LDB2:PPARGC1A:RFC1:SLC30A9:CLOCK:REST:HNRNPD:NKX6-1:BMPR1B:NFKB1:TET2:LEF1:EGF:CCNA2:FGF2:ELF2:NAA15:MAML3:SMARCA5:FBXW7:AHRR:SUB1:NIPBL:GDNF:DAB2:MCIDAS:IL31RA:PIK3R1:HEXB:F2RL1:SSBP2:MEF2C:RGMB:IRF1:IL5:IL4:PCBD2:PITX1:BRD8:TMEM173:SRA1:TAF7:HDAC3:FGF1:NR3C1:TCERG1:CD74:EBF1:WWC1:NPM1:FBXW11:CREBRF:NSD1:DDX41:PROP1:HNRNPAB:SQSTM1:RREB1:BMP6:ID4:E2F3:TFEB:MED20:TAF8:SRF:ZNF318:SUPT3H:RUNX2:MYO6:PHIP:CCNC:NR2E1:FOXO3:ZBTB24:RFX6:HEY2:NCOA7:CITED2:ESR1:ARID1B:PARK2:T:GPER1:FOXK1:ETV1:MEOX2:TWIST1:MACC1:IL6:NFE2L3:HOXA9:HOXA10:HOXA11:CREB5:TBX20:GLI3:ZMIZ2:IKZF1:CHCHD2:AUTS2:MLXIPL:DLX5:ZSCAN21:TFR2:ACTL6B:EPO:SERPINE1:DNAJC2:MDFIC:TFEC:MET:IRF5:NRF1:KLF14:STRA8:CREB3L2:HIPK2:KDM7A:ZNF398:GBX1:SMARCD3:TNKS:GATA4:CCAR2:NKX3-1:RBPMS:WHSC1L1:KAT6A:ST18:PLAG1:CHD7:MYBL1:COPS5:NCOA2:EYA1:HNF4G:ZFHX4:OSR2:TAF2:ATAD2:MYC:ZFAT:AGO2:HSF1:GLIS3:IL33:NFIB:CDKN2B:DDX58:TOPORS:SPAG8:RORB:HNRNPK:ROR2:IPPK:PHF2:PTCH1:FOXE1:TGFBR1:NR4A3:ZNF462:AKNA:TRIM32:PHF19:DAB2IP:NR5A1:NR6A1:PBX3:FUBP3:ABL1:WDR5:RXRA:NOTCH1:GRIN1	http://www.gsea-msigdb.org/gsea/msigdb/cards/GO_POSITIVE_REGULATION_OF_RNA_BIOSYNTHETIC_PROCESS
GO_bp	GO_CELL_CYCLE	1761	768	4.398058257256669e-15	3.2325728190836515e-11	CCNL2:KLHL21:SLC25A33:APITD1:TARDBP:MTOR:CROCC:CDC42:WNT4:E2F2:RUNX3:AUNIP:PDIK1L:CEP85:RPS6KA1:NUDC:GPR3:PUM1:KHDRBS1:ZMPSTE24:CDC20:NASP:STIL:FOXE3:CDKN2C:DHCR24:ITGB3BP:SH3GLB1:PKN2:CDC7:BRDT:GFI1:EVI5:LAMTOR5:RHOC:SLC16A1:PHGDH:PRKAB2:PSMD4:POGZ:TDRKH:INTS3:LMNA:PMF1:NES:PRCC:PEA15:BRINP2:RNF2:HMCN1:NEK7:BTG2:MDM4:CDK18:IL10:INTS7:DTL:ANGEL2:TGFB2:LIN9:WNT9A:ARF1:GJC2:RHOU:TBCE:FMN2:SDCCAG8:TUBAL3:CDC123:WAC:SVIL:EPC1:PARD3:RASSF4:ANK3:REEP3:SIRT1:DNA2:CCAR1:STOX1:ANAPC16:DUSP13:WAPAL:PTEN:KIF11:CEP55:HELLS:CCNJ:FAM178A:LZTS2:BTRC:ACTR1A:ARL3:PCGF6:TCF7L2:AFAP1L2:CACUL1:GRK5:MCMBP:FGFR2:TACC2:FAM175B:PPP2R2D:PSMD13:IGF2:ILK:TAF10:IPO7:USP47:ARNTL:PSMA1:PSMA1:GTF2H1:TSG101:KIF18A:DCDC1:PAX6:PRDM11:CKAP5:MADD:PSMC3:TNKS1BP1:FEN1:MEN1:ARL2:SAC3D1:CDCA5:SPDYC:POLA2:SIPA1:OVOL1:CFL1:MUS81:FOSL1:RBM14:C11orf80:POLD4:RAD9A:PPP1CA:LRP5:CCND1:ARAP1:C2CD3:PPME1:POLD3:RPS3:EED:CEP57:KIAA1377:CXCR5:HINFP:CHEK1:FOXM1:RHNO1:CCND2:NCAPD2:PHC1:LRP6:CDKN1B:PDE3A:YAF2:CCNT1:TUBA1C:NR4A1:ESPL1:CDK2:SLC39A5:TIMELESS:PRIM1:DDIT3:DCTN2:CDK4:CYP27B1:CTDSP2:HMGA2:YEATS4:E2F7:CRADD:USP44:CDK17:NEDD1:APAF1:SYCP3:NUP37:IGF1:APPL2:CRY1:TBX3:RFC5:RAB35:DYNLL1:ANAPC5:PSMD9:CLIP1:KNTC1:CDK2AP1:SETD8:CHFR:ZNF268:LATS2:BRCA2:PDS5B:RB1:CAB39L:SETDB2:RCBTB1:UTP14C:NEK3:DACH1:MZT1:BORA:PIBF1:MYO16:PCID2:CUL4A:CDC16:CHAMP1:METTL3:C14orf164:PSME2:REC8:CHMP4A:TGM1:PSMA6:NIN:BMP4:WDHD1:DLGAP5:PSMA3:PPM1A:C14orf39:MNAT1:SYNE2:HSPA2:MAX:ZFYVE26:RAD51B:LIN52:MLH3:NEK9:FOXN3:EML1:CINP:XRCC3:PPP1R13B:AKT1:MEIS2:EIF2AK4:BUB1B:RAD51:INO80:EXD1:OIP5:NUSAP1:MGA:HAUS2:CCNDBP1:USP8:CCPG1:MNS1:RPS27L:RAB11A:MAP2K1:ZWILCH:SMAD3:PIAS1:FEM1B:BBS4:C15orf60:PML:CYP1A1:SIN3A:WHAMM:FANCI:TICRR:IQGAP1:BLM:FES:RAB11FIP3:SSTR5:TSC2:PKD1:MLST8:E4F1:CCNF:SLX4:TFAP4:SEPT12:DCUN1D3:SH2B1:PAGR1:PAGR1:TAOK2:MAPK3:PAPD5:BRD7:RBL2:CCDC79:CTCF:PARD6A:CENPT:PSMB10:SMPD3:VPS4A:TERF2:IST1:TXNL4B:ZFHX3:FBXO31:CDT1:CDK10:FANCA:SPIRE2:TUBB3:TUBB3:PRDM7:YWHAE:RPA1:RNF167:INCA1:KIAA0753:KCTD11:TP53:CHD3:CNTROB:AURKB:CTC1:RPL26:GAS7:LLGL1:TOP3A:POLDIP2:TAOK1:TP53I13:GIT1:SLC6A4:CRLF3:ATAD5:EVI2B:RAB11FIP4:SUZ12:PCGF2:PSMB3:RPL23:MED1:CDK12:PSMD3:RARA:TOP2A:KAT2A:STAT5B:STAT3:PSMC3IP:TUBG1:TUBG2:DUSP3:C17orf104:DBF4B:KIF18B:HEXIM1:HEXIM2:CDC27:KPNB1:NFE2L1:TOM1L1:STXBP4:SEPT4:TEX14:RAD51C:TRIM37:SKA2:PRR11:TUBD1:RPS6KB1:TLK2:STRADA:PSMC5:ERN1:AXIN2:PRKCA:PRKAR1A:MAP2K6:RECQL5:SEPT9:BIRC5:TIMP2:DDC8:STRA13:TBCD:THOC1:SPIRE1:SEH1L:CEP192:ESCO1:RBBP8:CABLES1:PSMA8:BCL2:ARID3A:DOT1L:GADD45B:FZR1:HMG20B:CHAF1A:INSR:PIN1:CDC37:DNM2:CARM1:SPC24:KANK2:SYCE2:CALR:RAD23A:PRKACA:BRD4:BABAM1:UPF1:MAU2:CCNE1:TDRD12:HAUS5:LIN37:SIRT2:SERTAD1:TGFB1:ERF:MARK4:PPP5C:CCDC8:CALM3:LIG1:PPP1R15A:BAX:FLT3LG:PRMT1:ADAM17:KLF11:RRM2:ROCK2:GEN1:DNMT3A:CGREF1:PPM1G:BRE:SPAST:BIRC6:EML4:MTA3:ZFP36L2:PRKCE:CALM2:PSME4:SPTBN1:PNPT1:CYP26B1:STAMBP:DCTN1:RTKN:HTRA2:M1AP:USP39:CHMP3:MITD1:C2orf40:BCL2L11:ANAPC1:ACTR3:ERCC3:MCM6:PRPF40A:FIGN:SPC25:TLK1:DYNC1I2:TTN:PPP1R1C:BOLL:CD28:PARD3B:CTDSP1:USP37:RQCD1:CNPPD1:TUBA4A:INHA:CUL3:NPPC:DIS3L2:GIGYF2:PER2:SEPT2:PSMF1:STK35:DDRGK1:CDC25B:PCNA:MCM8:BMP2:PLCB1:GINS1:NINL:BCL2L1:TPX2:MAPRE1:CDK5RAP1:E2F1:CHMP4B:CEP250:RBL1:RBL1:SRC:BLCAP:MYBL2:AURKA:CABLES2:RTEL1:APP:MIS18A:SON:DONSON:PCNT:CECR2:MICAL3:RANBP1:KLHL22:UBE2L3:MAPK1:SMARCB1:NF2:HORMAD2:PES1:DRG1:SFI1:FBXO7:MYH9:TRIOBP:CSNK1E:DMC1:SUN2:PDGFB:EP300:L3MBTL2:MEI1:WBP2NL:PRR5:SMC1B:GTSE1:NCAPH2:FANCD2:XPC:UBE2E2:UBE2E1:NEK10:TRIM71:CLASP2:MLH1:CTDSPL:CTNNB1:SETD2:MAP4:CDC25A:TREX1:WDR6:USP19:HYAL1:PCBP4:POC1A:BAP1:PBRM1:NEK4:WNT5A:APPL1:UBA3:RYBP:H1FOO:ANAPC13:CEP63:STAG1:CEP70:TFDP2:ATR:CCNL1:MLF1:MECOM:PHC3:PSMD2:EIF4G1:BCL6:GMNC:LMLN:CTBP1:MAEA:SLBP:TACC3:HAUS3:HTT:NCAPG:RFC1:PDS5A:CLOCK:CENPE:TET2:EGF:CCNA2:NUDT6:ANAPC10:FBXW7:NEK1:NSUN2:PAPD7:RAD1:SKP2:NIPBL:FBXO4:PELO:MCIDAS:CCNO:SLC38A9:DDX4:POC5:DHFR:MSH3:FER:APC:YTHDC2:TRIM36:CEP120:IRF1:RAD50:KIF3A:CDC23:CDC25C:IK:HDAC3:NR3C1:PPP2R2B:IL12B:NPM1:FBXW11:STK10:DUSP1:BOD1:UIMC1:RGS14:C5orf45:GNB2L1:ID4:E2F3:PIM1:RNF8:CCND3:KLHDC3:CUL7:CUL9:TTBK1:ZNF318:CD2AP:EFHC1:SENP6:PHIP:TTK:RRAGD:CCNC:HACE1:NR2E1:CDK19:CENPW:PTPRK:EPB41L2:CITED2:EZR:KIF25:SMOC2:SUN1:GPER1:MAD1L1:FBXL18:CBX3:POLD2:TBRG4:IKZF1:SEPT14:SBDS:FKBP6:MLXIPL:MAGI2:ABCB1:CDK14:AKAP9:CDK6:ZNF655:MCM7:SRPK2:CAV2:SND1:ZC3HC1:STRA8:CNOT4:HIPK2:CUL1:EZH2:CDK5:SMARCD3:RHEB:PRKAG2:XRCC2:NCAPG2:MCPH1:TNKS:NPM2:REEP4:CCAR2:BIN3:CHMP7:NKX3-1:CDCA2:PPP2R2A:ESCO2:PBK:EIF4EBP1:FGFR1:TACC1:MOS:SDCBP:RRS1:MYBL1:VCPIP1:MCMDC2:COPS5:CSPP1:CCNE2:TAF2:DSCC1:MYC:GML:MAPK15:SCRIB:BOP1:HSF1:UHRF2:CNTLN:HAUS6:CDKN2A:CDKN2B:NPR2:SPAG8:TMEM8B:RMI1:CDK20:CKS2:PTCH1:CDC14B:TGFBR1:NR4A3:SMC2:C9orf84:CDC26:POLE3:TRIM32:PSMD5:DAB2IP:RABGAP1:NEK6:GOLGA2:PPP2R4:ABL1:TSC1:SDCCAG3:NOTCH1:ANAPC2:SSNA1	http://www.gsea-msigdb.org/gsea/msigdb/cards/GO_CELL_CYCLE
GO_bp	GO_POSITIVE_REGULATION_OF_TRANSCRIPTION_BY_RNA_POLYMERASE_II	1159	531	4.643785091639983e-15	3.413182042355388e-11	AGRN:SKI:CAMTA1:PARK7:TARDBP:PRDM2:KDM1A:E2F2:ZNF593:RPS6KA1:SLC9A1:KPNA6:THRAP3:ZC3H12A:MTF1:HEYL:RLF:NFYC:FOXO6:FOXJ3:FOXD2:GLIS1:SSBP3:NFIA:EFCAB7:CYR61:GTF2B:GFI1:MTF2:DR1:S1PR1:RBM15:BCL9:GABPB2:RFX5:CRTC2:CREB3L4:ZBTB7B:MEF2D:NHLH1:LMX1A:RXRG:DCAF6:TBX19:PRRX1:LHX4:NR5A2:NUCKS1:IL10:ESRRG:TGFB2:WNT3A:IRF2BP2:ARID4B:ZBTB18:KLF6:ZNF438:EPC1:EGR2:SIRT1:TET1:ZMIZ1:BMPR1A:ADIRF:PCGF5:ERLIN1:CHUK:PAX2:PPRC1:NFKB2:TCF7L2:FGFR2:CTBP2:IRF7:IGF2:LMO1:ZNF143:MICAL2:TEAD1:ARNTL:SOX6:GTF2H1:FSHB:PAX6:CREB3L1:NR1H3:SPI1:PSMC3:RPS6KA4:MEN1:DPF2:RELA:KAT5:OVOL1:FOSL1:RBM14:LRP5:GAL:FADD:ARRB1:RSF1:MAML2:PGR:YAP1:ZBTB16:CD3D:KMT2A:BCL9L:POU2F3:BSX:CDON:ETS1:FLI1:FOXM1:ETV6:LRP6:SOX5:CAPRIN2:SENP1:PFKM:CCNT1:ATF1:CSRNP2:TFCP2:CELA1:NR4A1:SP7:SP1:CALCOCO1:HOXC11:IL23A:STAT6:DDIT3:TBK1:HMGA2:YEATS4:E2F7:LUM:DCN:ELK3:SPIC:IGF1:RFX4:PRDM4:ASCL4:GCN1L1:PLA2G1B:RNF10:HNF1A:MLXIP:ZNF268:SOHLH2:SMAD9:FOXO1:RB1:KLF5:KLF12:LMO7:ZNF219:SUPT16H:CHD8:NRL:NFATC4:NPAS3:NFKBIA:PAX9:BMP4:DLGAP5:ARID4A:SIX6:SIX1:SIX4:MNAT1:MAX:DPF3:PROX2:FOS:TGFB3:SNW1:AKT1:MEIS2:INO80:RTF1:GABPB1:CCPG1:PYGO1:RORA:SMAD6:SMAD3:MAP2K5:ARID3B:SIN3A:CRTC3:RGMA:MEF2A:SOX8:PKD1:CREBBP:TFAP4:GLIS2:PAGR1:PAGR1:TBX6:MAPK3:KAT8:SALL1:CBFB:FHOD1:CTCF:NFATC3:NFAT5:WWP2:ZNF821:ZFHX3:WWOX:FOXF1:MC1R:SERPINF2:CAMTA2:GPS2:TP53:PER1:RAI1:FOXN1:CRLF3:MLLT6:MED1:CDK12:CSF3:THRA:NR1D1:RARA:TOP2A:KAT2A:STAT5B:STAT3:MLX:EZH1:ETV4:NFE2L1:SKAP1:HOXB3:HOXB4:HOXB5:HOXB7:NME1-NME2:HLF:SUPT4H1:HSF5:BCAS3:MED13:PSMC5:BPTF:FOXK2:ZNF750:SS18:ZBTB7C:SMAD7:TCF4:RAX:NFATC1:ARID3A:SBNO2:TCF3:DOT1L:NFIC:CREB3L3:RFX2:PIN1:CARM1:SMARCA4:NFIX:IER2:BRD4:KLF2:SSBP4:ELL:CRTC1:MEF2BNB-MEF2B:MEF2B:USF2:ETV2:SIRT2:SERTAD1:TGFB1:POU2F2:RELB:FOXA3:DBP:MAMSTR:RUVBL2:FLT3LG:IRF3:BCL2L12:IL11:ZNF784:ZNF304:ITGB1BP1:GRHL1:OSR1:ATAD2B:NCOA1:POMC:ASXL2:FOSL2:SIX2:EPAS1:RHOQ:EPCAM:REL:PPP3R1:TET3:TLX2:ATOH8:KDM3A:NPAS2:POU3F3:PAX8:ACTR3:GLI2:ERCC3:ZEB2:ACVR2A:NR4A2:SP3:HOXD9:HOXD3:NFE2L2:SLC40A1:STAT1:STAT4:SATB2:BMPR2:CD28:CREB1:IKZF2:SLC11A1:IHH:STK16:PTPRN:PID1:NCL:DDRGK1:BMP2:JAG1:E2F1:NCOA6:RBL1:RBL1:CHD6:MYBL2:TOX2:RBPJL:NCOA3:NFATC2:TAF4:HELZ2:MYT1:APP:RUNX1:ERG:PKNOX1:SMARCB1:PATZ1:SOX10:MAFF:DDX17:PDGFB:MKL1:EP300:TEF:XRCC6:SREBF2:TCF20:PPARA:PPARG:RAF1:WNT7A:NR2C2:NR1D2:THRB:RARB:CSRNP1:CTNNB1:SCAP:SMARCC1:ABHD14B:TLR9:TLR9:GNL3:WNT5A:ARF4:EAF2:ZNF148:KLF15:GATA2:CNBP:PLXND1:STAG1:NCK1:ZBTB38:TFDP2:ZIC1:WWTR1:DHX36:CYTL1:NKX3-2:LDB2:PPARGC1A:SLC30A9:CLOCK:REST:NKX6-1:BMPR1B:NFKB1:TET2:LEF1:FGF2:MAML3:FBXW7:AHRR:SUB1:NIPBL:GDNF:MCIDAS:PIK3R1:HEXB:F2RL1:SSBP2:MEF2C:IRF1:IL4:PITX1:BRD8:TMEM173:TAF7:HDAC3:FGF1:NR3C1:EBF1:WWC1:NPM1:CREBRF:DDX41:PROP1:SQSTM1:RREB1:BMP6:ID4:E2F3:TFEB:SRF:RUNX2:MYO6:PHIP:CCNC:NR2E1:FOXO3:ZBTB24:RFX6:HEY2:NCOA7:CITED2:ESR1:PARK2:T:GPER1:ETV1:MEOX2:TWIST1:MACC1:IL6:HOXA9:HOXA10:TBX20:GLI3:ZMIZ2:IKZF1:CHCHD2:AUTS2:MLXIPL:DLX5:ZSCAN21:TFR2:SERPINE1:TFEC:MET:IRF5:NRF1:KLF14:STRA8:CREB3L2:HIPK2:GBX1:TNKS:GATA4:NKX3-1:KAT6A:ST18:PLAG1:CHD7:MYBL1:COPS5:NCOA2:EYA1:HNF4G:OSR2:TAF2:ATAD2:MYC:ZFAT:AGO2:HSF1:GLIS3:IL33:NFIB:CDKN2B:DDX58:SPAG8:RORB:HNRNPK:NR4A3:ZNF462:AKNA:DAB2IP:NR5A1:NR6A1:PBX3:FUBP3:ABL1:WDR5:RXRA:NOTCH1:GRIN1	http://www.gsea-msigdb.org/gsea/msigdb/cards/GO_POSITIVE_REGULATION_OF_TRANSCRIPTION_BY_RNA_POLYMERASE_II
GO_bp	GO_CHONDROCYTE_DIFFERENTIATION	118	83	5.548214869342593e-15	4.0779379289668056e-11	RUNX3:MATN1:COL11A1:WNT2B:ECM1:MEF2D:WNT9A:BMPR1A:VWA2:SOX6:RELA:SERPINH1:ZBTB16:SOX5:PTHLH:COL2A1:HMGA2:CHST11:FAM101A:ZNF219:BMP4:TRIP11:ANXA2:SMAD3:ACAN:CHSY1:SMPD3:AXIN2:MEX3C:TGFB1:OSR1:MATN3:VIT:PKDCC:SIX2:EFEMP1:EIF2AK3:GLI2:BMPR2:IHH:NPPC:COL6A3:BMP2:GDF5:MATN4:SULF2:COL6A1:COL6A2:WNT7A:RARB:TGFBR2:CTNNB1:PTH1R:COL7A1:POC1A:MUSTN1:SHOX2:FGFR3:CYTL1:NKX3-2:BMPR1B:ADAMTS12:MEF2C:FGF18:BMP6:RUNX2:COL12A1:SCIN:HOXA11:GLI3:CREB3L2:LOXL2:SCARA3:FGFR1:SULF1:MATN2:OSR2:TRPS1:NOV:COL14A1:NFIB:TGFBR1:COL27A1	http://www.gsea-msigdb.org/gsea/msigdb/cards/GO_CHONDROCYTE_DIFFERENTIATION
GO_bp	GO_RESPONSE_TO_ENDOGENOUS_STIMULUS	1586	695	3.2551303090044663e-14	2.3925207771182826e-10	AGRN:PRKCZ:SKI:PRDM16:PARK7:ERRFI1:SLC25A33:KIF1B:MTOR:PADI2:NBL1:WNT4:KDM1A:RUNX3:TRIM63:CATSPER4:ARID1A:SLC9A1:WDTC1:FABP3:COL16A1:BMP8A:HEYL:ZMPSTE24:FOXO6:SLC2A1:NASP:PIK3R3:PDE4B:PTGFR:CYR61:TGFBR3:AGL:AHCYL1:LAMTOR5:TRIM33:NGF:CASQ2:RORC:RAB13:CHRNB2:ZBTB7B:RXRG:NR5A2:BTG2:REN:NUCKS1:IL10:ESRRG:TGFB2:SLC30A10:EPHX1:TOMM20:AKR1C1:AKR1C2:AKR1C3:AKR1C4:PARD3:EGR2:SIRT1:PBLD:NPFFR1:DDIT4:BMPR1A:PTEN:CPEB3:IDE:CPN1:CHUK:WNT8B:PAX2:NEURL1:GPAM:VWA2:FGFR2:HTRA1:PTPRE:IGF2:TH:KCNQ1:TRIM68:ILK:TUB:DKK3:ARNTL:PDE3B:CALCA:SOX6:PIK3C2A:KCNJ11:ABCC8:LGR4:BDNF:KIF18A:FSHB:CRY2:CREB3L1:LRP4:NR1H3:P2RX3:MEN1:RELA:KAT5:MUS81:FIBP:FOSL1:CATSPER1:RBM14:CORO1B:GSTP1:TCIRG1:GAL:CCND1:INPPL1:PDE2A:PAK1:NOX4:CEP57:PGR:YAP1:PDGFD:FDX1:SIK2:CRYAB:BCL9L:CBL:ETS1:LRP6:CDKN1B:RERG:PDE3A:C2CD5:SOX5:ITPR2:LRRK2:RAPGEF3:COL2A1:GPD1:NR4A1:SP1:AMHR2:CALCOCO1:SLC39A5:TIMELESS:LRP1:MARS:CDK4:USP15:LEMD3:FRS2:ATP2B1:SOCS2:APAF1:IGF1:HSP90B1:CHST11:APPL2:CRY1:TRPV4:RAB35:PLA2G1B:P2RX7:EIF2B1:ATP6V0A2:NCOR2:AACS:LATS2:SPG20:SMAD9:FOXO1:RB1:KLF5:EDNRB:MMP14:MYH6:PCK2:ADCY4:FERMT2:BMP4:PPM1A:SIX1:ESR2:MAX:FUT8:ATP6V1D:SLC8A3:PSEN1:LTBP2:EIF2B2:FOS:TGFB3:SNW1:FLRT2:CATSPERB:AKT1:SPRED1:RAD51:ZNF106:UBR1:FBN1:USP8:DYX1C1:NEDD4:AQP9:ANXA2:RORA:CILP:SMAD6:SMAD3:PIAS1:PKM:BBS4:NEO1:HCN4:PML:CYP11A1:SIN3A:CTSH:PDE8A:AKAP13:NTRK3:ABHD2:IQGAP1:BLM:FURIN:RGMA:IGF1R:VIMP:PCSK6:AXIN1:WFIKKN1:SSTR5:CACNA1H:TSC2:ABCA3:PDPK1:SLX4:CREBBP:ADCY9:TFAP4:VASN:PAGR1:PAGR1:MAPK3:RNF40:TGFB1I1:ZNF423:ADCY7:CDH5:DYNC1LI2:CBFB:HSD11B2:ATP6V0D1:AGRP:PARD6A:ESRP2:SMPD3:CDH1:NQO1:MTSS1L:TAT:ZFHX3:BCAR1:WWOX:CYBA:CRK:MYO1C:INPP5K:SERPINF1:POLR2A:CD68:TP53:PER1:VAMP2:SHMT1:NOS2:SLC6A4:CCL5:ACACA:RPL23:MED1:ERBB2:THRA:NR1D1:RARA:KAT2A:STAT5B:STAT5A:STAT3:ATP6V0A1:DUSP3:CRHR1:MAPT:SKAP1:HOXB13:GIP:PHB:COL1A1:WFIKKN2:NME1:NME1-NME2:STXBP4:MTMR4:RPS6KB1:CSHL1:DDX5:SMURF2:RGS9:PRKAR1A:SSTR2:GRB2:RECQL5:SOCS3:TIMP2:BAIAP2:PTPN2:LDLRAD4:RBBP8:NPC1:GAREM:SKOR2:SMAD7:MBD2:BCL2:PTBP1:POLR2E:GPX4:AMH:TBXA2R:EEF2:ZBTB7A:INSR:HNRNPM:PIN1:DNMT1:ICAM1:DNM2:CARM1:SMARCA4:LDLR:KANK2:CALR:IER2:CACNA1A:PRKACA:KLF2:NR2F6:SLC5A5:GDF1:CCNE1:PDCD5:HPN:ETV2:SIRT2:LTBP4:EGLN2:TGFB1:ATP1A3:GSK3A:MEGF8:CEACAM1:CALM3:FGF21:RUVBL2:TRPM4:ZNF8:ZNF8:ITGB1BP1:ADAM17:KLF11:ATP6V1C2:ROCK2:GDF7:NCOA1:ADCY3:DNMT3A:RAB10:HADHA:EMILIN1:KHK:CAD:EIF2B4:FNDC4:LBH:LTBP1:SLC8A1:ZFP36L2:PRKCE:ATP6V1E2:RHOQ:SOCS5:LHCGR:PNPT1:BCL11A:SPRED2:TIA1:ATP6V1B1:KDM3A:CNGA3:TGFBRAP1:FHL2:LIMS1:BCL2L11:PAX8:EPB41L5:POLR2D:ACVR2A:MBD5:NR4A2:GRB14:NFE2L2:TFPI:COL3A1:STAT1:BMPR2:CREB1:CPS1:ERBB4:IGFBP2:IGFBP5:VIL1:RQCD1:WNT10A:IHH:STK16:PTPRN:EPHA4:IRS1:PID1:NCL:AGXT:DDRGK1:PCNA:BMP2:PLCB1:BCL2L1:DUSP15:DNMT3B:E2F1:NCOA6:EIF6:GDF5:SLA2:SOGA1:SRC:PLCG1:NCOA5:NCOA3:SULF2:PTPN1:FAM210B:OPRL1:APP:RUNX1:COL6A1:KLHL22:UBE2L3:MAPK1:TIMP3:MICALL1:POLR2F:SOX10:DDX17:TAB1:EP300:RANGAP1:SREBF2:TSPO:PPARA:OGG1:GHRL:HRH1:ATG7:PPARG:WNT7A:NR2C2:NR1D2:THRB:RARB:TGFBR2:TRIM71:GLB1:EPM2AIP1:CTNNB1:TDGF1:SCAP:SMARCC1:TREX1:PRKAR2A:DAG1:HYAL1:WNT5A:APPL1:KCTD6:FOXP1:ROBO2:FSTL1:ADCY5:ITGB5:KLF15:MBD4:NCK1:XRN1:VEPH1:GHSR:TNFSF10:EIF2B5:OSTN:FGFRL1:FGFR3:SLIT2:PPARGC1A:KLF3:TLR6:KLB:CLOCK:REST:POLR2B:IGFBP7:GNRHR:HNRNPD:NKX6-1:DSPP:BMPR1B:NFKB1:UBE2D3:TACR3:HADH:LEF1:ANXA5:CCNA2:FGF2:FAT4:MGARP:GAB1:HHIP:PDGFC:RAPGEF2:ACSL1:ADCY2:ADAMTS12:PRLR:UGT3A2:SKP2:DAB2:OXCT1:GHR:PELO:ITGA2:PPAP2A:SLC38A9:PDE4D:PIK3R1:ZNF366:MEF2C:RGMB:PAM:EFNA5:FER:NREP:APC:AP3S1:LOX:FBN2:CATSPER3:TAF7:DIAPH1:SPRY4:FGF1:NR3C1:NDST1:SLIT3:FGF18:DUSP1:ATP6V0E1:CREBRF:STC2:FGFR4:SLC34A1:HNRNPH1:TRIM41:BMP6:GLP1R:FRS3:CCND3:SRF:RUNX2:PAQR8:GCLC:ZNF451:PHIP:RRAGD:MAP3K7:NR2E1:FOXO3:SESN1:FYN:RWDD1:PTPRK:CITED2:ESR1:OPRM1:EZR:PARK2:T:SMOC2:GPER1:HDAC9:IL6:GHRHR:BMPER:SFRP4:GCK:IGFBP1:DDC:GRB10:PSPH:CLDN4:PTPN12:MAGI2:CD36:STEAP2:AKAP9:CALCR:COL1A2:PEG10:PDK4:DLX5:SMURF1:ARPC1B:MCM7:EPO:PLOD3:FIS1:POLR2J:FOXP2:CAV2:CAV1:CHRM2:PTN:HIPK2:BRAF:EZH2:ATP6V0E2:AOC1:NOS3:CDK5:GATA4:CTSB:LPL:NKX3-1:STC1:EIF4EBP1:BAG4:FGFR1:HTRA4:ADAM9:SPIDR:LYN:PENK:SDCBP:CRH:SULF1:NCOA2:HNF4G:STMN2:HAS2:FBXO32:CYP11B1:CYP11B2:HSF1:KANK1:CDKN2B:CA9:RORB:GCNT1:GKAP1:ROR2:ASPN:PTCH1:CTSV:NCBP1:TGFBR1:NR4A3:ALAD:TNC:PAPPA:DAB2IP:NR5A1:NR6A1:ASS1:ABL1:RAPGEF1:TSC1:ADAMTSL2:RXRA:NOTCH1	http://www.gsea-msigdb.org/gsea/msigdb/cards/GO_RESPONSE_TO_ENDOGENOUS_STIMULUS
GO_bp	GO_SKELETAL_SYSTEM_DEVELOPMENT	513	262	3.762208992959932e-14	2.7652236098255497e-10	SKI:EPHA2:RUNX3:EXTL1:MATN1:BMP8A:ZMPSTE24:COL9A2:PRDX1:SLC35D1:CYR61:COL11A1:WNT2B:TBX15:ECM1:SLC39A1:THBS3:MEF2D:BCAN:PRRX1:MYOC:PAPPA2:TGFB2:WNT9A:PIP4K2A:KIAA1217:ARID5B:COL13A1:BMPR1A:PAPSS2:RBP4:FBXW4:SUFU:VWA2:FGFR2:PLEKHA1:IFITM5:DEAF1:IGF2:DCHS1:SOX6:ACP2:RELA:LRP5:INPPL1:CHRDL2:SERPINH1:ZBTB16:FLI1:TULP3:LRP6:MGP:SOX5:PTHLH:COL2A1:HOXC11:HOXC5:NAB2:HMGA2:LUM:IGF1:CHST11:CMKLR1:TRPV4:TBX3:P2RX7:FAM101A:ZNF219:MMP14:BMP4:SIX1:SIX4:MTHFD1:PSEN1:TGFB3:FOXN3:TRIP11:FMN1:FBN1:ANXA2:SMAD3:AKAP13:ACAN:HAPLN3:LRRK1:CHSY1:WFIKKN1:PKD1:XYLT1:MAPK3:CDH11:SMPD3:CLEC3A:WWOX:ANKRD11:HES7:CTC1:RAI1:PRPSAP2:PCGF2:MED1:THRA:RARA:IGFBP4:WNT9B:HOXB3:HOXB4:HOXB5:HOXB6:HOXB7:PHOSPHO1:COL1A1:WFIKKN2:MBTD1:TBX4:AXIN2:DYM:MEX3C:CARM1:NCAN:HAPLN4:TGFB1:MEGF8:OSR1:MATN3:IFT172:VIT:PKDCC:SIX2:EFEMP1:CYP26B1:EIF2AK3:GLI2:ACVR2A:SP3:HOXD12:HOXD9:HOXD3:PRKRA:FRZB:COL3A1:NAB1:SATB2:BMPR2:IHH:INHA:NPPC:C2orf82:COL6A3:DDRGK1:BMP2:GDF5:SRC:MATN4:SULF2:SNAI1:GNAS:COL6A1:COL6A2:EP300:GHRL:WNT7A:RARB:TGFBR2:WDR48:CSRNP1:CTNNB1:LTF:PTH1R:SETD2:COL7A1:HYAL1:POC1A:MUSTN1:WNT5A:FOXP1:BBX:RYK:TIPARP:SHOX2:FGFRL1:FGFR3:WHSC1:CYTL1:EVC:NKX3-2:WDR19:BMP3:DSPP:MEPE:BMPR1B:SLC9B2:FGF2:FAT4:RAB33B:HHIP:FBXW7:PDGFC:TLL1:ANKH:NPR3:ADAMTS12:NIPBL:HEXB:MEF2C:LOX:FBN2:PITX1:LECT2:TCOF1:NDST1:FGF18:SH3PXD2B:BMP6:MDFI:SRF:RUNX2:RAB23:COL12A1:COL10A1:T:SCIN:TWIST1:ITGB8:HOXA9:HOXA10:HOXA11:HOXA13:SFRP4:GLI3:SBDS:AUTS2:COL1A2:DLX5:CREB3L2:WDR60:MCPH1:CSGALNACT1:BMP1:LOXL2:STC1:SCARA3:FGFR1:CHD7:SULF1:EYA1:MATN2:OSR2:RSPO2:TRPS1:TNFRSF11B:NOV:COL14A1:HAS2:NFIB:NPR2:PCSK5:SEMA4D:ROR2:TGFBR1:COL27A1:WDR5	http://www.gsea-msigdb.org/gsea/msigdb/cards/GO_SKELETAL_SYSTEM_DEVELOPMENT
GO_bp	GO_CELLULAR_RESPONSE_TO_ENDOGENOUS_STIMULUS	1331	592	1.2434856872627675e-13	9.13961980138134e-10	AGRN:PRKCZ:SKI:PRDM16:PARK7:ERRFI1:SLC25A33:KIF1B:MTOR:PADI2:NBL1:WNT4:KDM1A:ARID1A:SLC9A1:WDTC1:COL16A1:BMP8A:HEYL:ZMPSTE24:FOXO6:PIK3R3:PDE4B:PTGFR:CYR61:TGFBR3:AHCYL1:LAMTOR5:TRIM33:NGF:CASQ2:RORC:RAB13:CHRNB2:ZBTB7B:RXRG:NR5A2:REN:NUCKS1:IL10:ESRRG:TGFB2:SLC30A10:EPHX1:AKR1C1:AKR1C2:AKR1C3:AKR1C4:PARD3:SIRT1:PBLD:NPFFR1:DDIT4:BMPR1A:PTEN:CPEB3:IDE:PAX2:NEURL1:GPAM:VWA2:FGFR2:HTRA1:PTPRE:IGF2:TH:KCNQ1:TRIM68:ILK:DKK3:ARNTL:PDE3B:CALCA:SOX6:PIK3C2A:LGR4:BDNF:KIF18A:FSHB:CRY2:CREB3L1:LRP4:NR1H3:P2RX3:MEN1:RELA:KAT5:MUS81:FIBP:RBM14:CORO1B:GSTP1:TCIRG1:PDE2A:PAK1:NOX4:CEP57:PGR:YAP1:PDGFD:FDX1:SIK2:BCL9L:CBL:PDE3A:C2CD5:SOX5:ITPR2:LRRK2:RAPGEF3:COL2A1:GPD1:NR4A1:SP1:AMHR2:CALCOCO1:SLC39A5:TIMELESS:LRP1:MARS:CDK4:USP15:LEMD3:FRS2:ATP2B1:SOCS2:APAF1:IGF1:HSP90B1:CHST11:APPL2:CRY1:RAB35:PLA2G1B:P2RX7:ATP6V0A2:NCOR2:AACS:LATS2:SPG20:SMAD9:FOXO1:RB1:KLF5:MYH6:PCK2:ADCY4:FERMT2:BMP4:PPM1A:SIX1:ESR2:MAX:FUT8:ATP6V1D:SLC8A3:PSEN1:LTBP2:FOS:TGFB3:SNW1:FLRT2:AKT1:SPRED1:RAD51:ZNF106:UBR1:FBN1:USP8:DYX1C1:NEDD4:AQP9:RORA:CILP:SMAD6:SMAD3:PIAS1:PKM:BBS4:NEO1:HCN4:PML:CYP11A1:SIN3A:CTSH:PDE8A:AKAP13:NTRK3:ABHD2:IQGAP1:BLM:FURIN:RGMA:IGF1R:VIMP:PCSK6:AXIN1:WFIKKN1:SSTR5:CACNA1H:TSC2:PDPK1:SLX4:CREBBP:ADCY9:TFAP4:VASN:PAGR1:PAGR1:MAPK3:TGFB1I1:ZNF423:ADCY7:CDH5:DYNC1LI2:CBFB:ATP6V0D1:AGRP:PARD6A:ESRP2:SMPD3:CDH1:MTSS1L:BCAR1:WWOX:CYBA:CRK:MYO1C:INPP5K:SERPINF1:POLR2A:TP53:PER1:VAMP2:SHMT1:SLC6A4:CCL5:ACACA:RPL23:MED1:ERBB2:THRA:NR1D1:RARA:KAT2A:STAT5B:STAT5A:STAT3:ATP6V0A1:DUSP3:CRHR1:MAPT:SKAP1:PHB:COL1A1:WFIKKN2:STXBP4:MTMR4:RPS6KB1:CSHL1:DDX5:SMURF2:PRKAR1A:SSTR2:GRB2:RECQL5:SOCS3:BAIAP2:PTPN2:LDLRAD4:NPC1:GAREM:SKOR2:SMAD7:PTBP1:POLR2E:AMH:EEF2:ZBTB7A:INSR:HNRNPM:PIN1:DNMT1:ICAM1:DNM2:CARM1:SMARCA4:KANK2:CALR:CACNA1A:PRKACA:KLF2:NR2F6:SLC5A5:GDF1:CCNE1:PDCD5:ETV2:SIRT2:LTBP4:EGLN2:TGFB1:ATP1A3:GSK3A:MEGF8:CEACAM1:FGF21:RUVBL2:TRPM4:ZNF8:ZNF8:ITGB1BP1:ADAM17:KLF11:ATP6V1C2:ROCK2:GDF7:NCOA1:ADCY3:DNMT3A:RAB10:EMILIN1:CAD:LBH:LTBP1:SLC8A1:ZFP36L2:PRKCE:ATP6V1E2:RHOQ:LHCGR:BCL11A:SPRED2:TIA1:ATP6V1B1:KDM3A:TGFBRAP1:FHL2:LIMS1:BCL2L11:PAX8:EPB41L5:POLR2D:ACVR2A:MBD5:NR4A2:GRB14:NFE2L2:TFPI:COL3A1:STAT1:BMPR2:CREB1:CPS1:ERBB4:IGFBP2:IGFBP5:VIL1:RQCD1:WNT10A:STK16:EPHA4:IRS1:PID1:NCL:DDRGK1:BMP2:PLCB1:BCL2L1:DUSP15:DNMT3B:E2F1:NCOA6:GDF5:SLA2:SOGA1:SRC:PLCG1:NCOA5:NCOA3:SULF2:PTPN1:FAM210B:APP:RUNX1:COL6A1:KLHL22:UBE2L3:MAPK1:MICALL1:POLR2F:SOX10:DDX17:TAB1:EP300:RANGAP1:PPARA:GHRL:HRH1:ATG7:PPARG:WNT7A:NR2C2:NR1D2:THRB:RARB:TGFBR2:TRIM71:CTNNB1:TDGF1:SMARCC1:PRKAR2A:HYAL1:WNT5A:APPL1:KCTD6:FOXP1:ROBO2:FSTL1:ADCY5:ITGB5:KLF15:NCK1:XRN1:VEPH1:GHSR:OSTN:FGFRL1:FGFR3:SLIT2:PPARGC1A:KLF3:TLR6:KLB:CLOCK:REST:POLR2B:IGFBP7:GNRHR:HNRNPD:NKX6-1:DSPP:BMPR1B:NFKB1:UBE2D3:LEF1:ANXA5:CCNA2:FGF2:FAT4:MGARP:GAB1:HHIP:PDGFC:RAPGEF2:ACSL1:ADCY2:ADAMTS12:PRLR:UGT3A2:SKP2:DAB2:GHR:PELO:ITGA2:PPAP2A:SLC38A9:PDE4D:PIK3R1:ZNF366:MEF2C:RGMB:EFNA5:FER:NREP:APC:AP3S1:LOX:FBN2:TAF7:DIAPH1:SPRY4:FGF1:NR3C1:NDST1:SLIT3:FGF18:DUSP1:ATP6V0E1:CREBRF:FGFR4:SLC34A1:HNRNPH1:TRIM41:BMP6:GLP1R:FRS3:CCND3:RUNX2:PAQR8:GCLC:ZNF451:PHIP:RRAGD:MAP3K7:NR2E1:FOXO3:SESN1:FYN:RWDD1:PTPRK:CITED2:ESR1:OPRM1:EZR:PARK2:T:SMOC2:GPER1:HDAC9:GHRHR:BMPER:SFRP4:GCK:IGFBP1:DDC:GRB10:PTPN12:MAGI2:CD36:AKAP9:COL1A2:PEG10:PDK4:DLX5:SMURF1:MCM7:PLOD3:FIS1:POLR2J:CAV2:CAV1:CHRM2:PTN:HIPK2:BRAF:EZH2:ATP6V0E2:AOC1:CDK5:GATA4:CTSB:LPL:NKX3-1:STC1:EIF4EBP1:BAG4:FGFR1:HTRA4:ADAM9:SPIDR:LYN:PENK:SDCBP:CRH:SULF1:NCOA2:HNF4G:STMN2:HAS2:FBXO32:CYP11B1:CYP11B2:HSF1:KANK1:CDKN2B:RORB:GKAP1:ROR2:ASPN:NCBP1:TGFBR1:NR4A3:TNC:DAB2IP:NR5A1:NR6A1:ASS1:ABL1:RAPGEF1:TSC1:ADAMTSL2:RXRA:NOTCH1	http://www.gsea-msigdb.org/gsea/msigdb/cards/GO_CELLULAR_RESPONSE_TO_ENDOGENOUS_STIMULUS
GO_bp	GO_CARTILAGE_DEVELOPMENT	205	123	2.35888692708711e-13	1.7337818914090258e-09	RUNX3:MATN1:BMP8A:ZMPSTE24:CYR61:COL11A1:WNT2B:ECM1:THBS3:MEF2D:PRRX1:WNT9A:BMPR1A:FBXW4:VWA2:SOX6:RELA:CHRDL2:SERPINH1:ZBTB16:LRP6:MGP:SOX5:PTHLH:COL2A1:HMGA2:LUM:CHST11:TRPV4:FAM101A:ZNF219:BMP4:TRIP11:ANXA2:SMAD3:ACAN:CHSY1:PKD1:MAPK3:SMPD3:THRA:RARA:HOXB3:COL1A1:AXIN2:MEX3C:CARM1:TGFB1:OSR1:MATN3:VIT:PKDCC:SIX2:EFEMP1:EIF2AK3:GLI2:HOXD3:FRZB:SATB2:BMPR2:IHH:NPPC:C2orf82:COL6A3:DDRGK1:BMP2:GDF5:MATN4:SULF2:SNAI1:GNAS:COL6A1:COL6A2:GHRL:WNT7A:RARB:TGFBR2:CTNNB1:PTH1R:COL7A1:HYAL1:POC1A:MUSTN1:WNT5A:SHOX2:FGFR3:CYTL1:EVC:NKX3-2:BMP3:DSPP:BMPR1B:FGF2:ADAMTS12:MEF2C:PITX1:FGF18:BMP6:SRF:RUNX2:COL12A1:SCIN:ITGB8:HOXA11:GLI3:CREB3L2:CSGALNACT1:BMP1:LOXL2:STC1:SCARA3:FGFR1:SULF1:MATN2:OSR2:RSPO2:TRPS1:NOV:COL14A1:NFIB:ROR2:TGFBR1:COL27A1	http://www.gsea-msigdb.org/gsea/msigdb/cards/GO_CARTILAGE_DEVELOPMENT
GO_bp	GO_ENZYME_LINKED_RECEPTOR_PROTEIN_SIGNALING_PATHWAY	999	457	5.771098600744007e-13	4.241757471546845e-09	PRKCZ:SKI:PRDM16:ERRFI1:EPHA2:NBL1:CDC42:WNT4:EPHB2:CNKSR1:LCK:EPHA10:BMP8A:FOXO6:TIE1:PTPRF:PIK3R3:EPS15:CYR61:TGFBR3:VAV3:CSF1:TRIM33:NGF:NPR1:ZBTB7B:EFNA3:EFNA3:EFNA1:NCSTN:DDR2:MYOC:FASLG:NCF2:ARPC5:NUCKS1:MAPKAPK2:TGFB2:SLC30A10:PSEN2:KIAA1462:PARD3:ARID5B:SIRT1:PBLD:DDIT4:BMPR1A:PTEN:IDE:MYOF:PLCE1:BLNK:NEURL1:VWA2:AFAP1L2:GFRA1:FGFR2:PLEKHA1:HTRA1:PTPRE:AP2A2:IGF2:ILK:DKK3:PIK3C2A:TSG101:BDNF:FSHB:CREB3L1:LRP4:PTPRJ:MEN1:RELA:FIBP:RBM14:TCIRG1:ARAP1:PAK1:GAB2:CEP57:PDGFD:SIK2:BCL9L:PDZD3:CBL:UBASH3B:C2CD5:AMHR2:SLC39A5:LRP1:CDK4:USP15:LEMD3:FRS2:PTPRR:DCN:SOCS2:IGF1:CHST11:APPL2:BTBD11:SH2B3:ATP6V0A2:FLT1:SPG20:SMAD9:FOXO1:MYH6:NFATC4:FERMT2:BMP4:SOCS4:PPM1A:FUT8:ATP6V1D:PSEN1:LTBP2:FOS:TGFB3:SNW1:FLRT2:AKT1:SPRED1:LTK:TYRO3:ZNF106:FBN1:NEDD4:CILP:SMAD6:SMAD3:NEO1:PML:CSPG4:NRG4:NTRK3:IQGAP1:FURIN:RGMA:IGF1R:PCSK6:WFIKKN1:TSC2:PDPK1:CREBBP:VASN:SH2B1:MVP:MAPK3:TGFB1I1:ZNF423:CDH5:ATP6V0D1:PARD6A:ESRP2:SMPD3:BCAR1:CYBA:CRK:MYO1C:INPP5K:POLR2A:EFNB3:GUCY2D:VTN:GIT1:ERBB2:IGFBP4:STAT5B:STAT5A:STAT3:ATP6V0A1:DUSP3:ITGB3:ITGB3:COL1A1:WFIKKN2:STXBP4:MTMR4:RPS6KB1:CSHL1:DDX5:SMURF2:PRKCA:GRB2:SOCS3:BAIAP2:ACTG1:PTPN2:LDLRAD4:SS18:GAREM:SKOR2:SMAD7:CCBE1:SHC2:RNF126:PTBP1:POLR2E:AMH:GNG7:ZBTB7A:INSR:HNRNPM:PIN1:CDC37:DNM2:MVB12A:GDF1:HPN:ETV2:SIRT2:SHKBP1:LTBP4:AXL:TGFB1:GSK3A:MEGF8:CEACAM1:CADM4:PLAUR:CBLC:FGF21:AP2A1:ZNF8:ZNF8:ADAM17:ATP6V1C2:ROCK2:GDF7:EMILIN1:XDH:LTBP1:CRIM1:ATP6V1E2:RHOQ:SOCS5:SPTBN1:RTN4:EFEMP1:SPRED2:TIA1:ATP6V1B1:ATOH8:CD8A:EIF2AK3:TGFBRAP1:ACTR3:POLR2D:ACVR2A:MBD5:GRB14:NCKAP1:ITGAV:COL3A1:BMPR2:CREB1:ERBB4:IGFBP2:IGFBP5:ARPC2:VIL1:RQCD1:ZFAND2B:INHA:EPHA4:IRS1:PID1:NPPC:GIGYF2:NGEF:ANGPT4:BMP2:PLCB1:DUSP15:GDF5:SLA2:SOGA1:GHRH:SRC:PLCG1:NCOA5:SULF2:PTPN1:ZGPAT:APP:TIAM1:ITSN1:MAPK1:POLR2F:PDGFB:TAB1:EP300:BRK1:GHRL:RAF1:TGFBR2:TRIM71:CSRNP1:CTNNB1:TDGF1:SMARCC1:MST1R:MAPKAPK3:WNT5A:APPL1:ARF4:PTPRG:ROBO1:FSTL1:KALRN:ITGB5:RYK:EPHB1:NCK1:WWTR1:TIPARP:VEPH1:GHSR:AP2M1:FGFRL1:FGFR3:ZFYVE28:CLNK:KLB:POLR2B:ADAMTS3:BMP3:BMPR1B:UBE2D3:LEF1:EGF:FGF2:FAT4:GAB1:HHIP:FBXW7:PDGFC:RAPGEF2:PDCD6:SUB1:ADAMTS12:PRLR:DAB2:GHR:ITGA1:PELO:FST:ESM1:IL31RA:IL6ST:PIK3R1:ARHGEF28:RGMB:EFNA5:FER:NREP:APC:AP3S1:LOX:FBN2:FSTL4:CAMLG:HBEGF:SPRY4:FGF1:NDST1:CYFIP2:FGF18:ATP6V0E1:FGFR4:RGS14:HNRNPH1:BMP6:FRS3:CCND3:RUNX2:FAM83B:ZNF451:PHIP:TTK:MAP3K7:FOXO3:FYN:FRK:ROS1:NUS1:PTPRK:CITED2:IGF2R:T:DACT2:SMOC2:GPER1:AGR2:GHRHR:BMPER:TBX20:SFRP4:IGFBP1:IGFBP3:GRB10:HIP1:PTPN12:MAGI2:COL1A2:PEG10:PDK4:DLX5:SMURF1:ARPC1A:ARPC1B:EPHB4:POLR2J:CAV2:CAV1:MET:PTN:HIPK2:EPHA1:ATP6V0E2:ANGPT2:BLK:GATA4:DOK2:NKX3-1:RBPMS:NRG1:EIF4EBP1:FGFR1:HTRA4:ADAM9:LYN:SDCBP:SULF1:CPNE3:SDC2:ANGPT1:NOV:FAM83A:KANK1:PTPRD:CDKN2B:KIAA1161:NPR2:GKAP1:ROR2:ASPN:NCBP1:TGFBR1:NR4A3:MUSK:DAB2IP:DNM1:ABL1:RAPGEF1:TSC1:ADAMTSL2:NOTCH1:GRIN1	http://www.gsea-msigdb.org/gsea/msigdb/cards/GO_ENZYME_LINKED_RECEPTOR_PROTEIN_SIGNALING_PATHWAY
GO_bp	GO_GROWTH	945	435	6.868292988635548e-13	5.048195346647128e-09	AGRN:PRKCZ:SLC25A33:MTOR:CDA:CDC42:CLIC4:RPS6KA1:C1orf172:SLC9A1:WDTC1:MATN1:STK40:MACF1:PPT1:ZMPSTE24:DMAP1:STIL:CDKN2C:TGFBR3:S1PR1:CSF1:ST7L:NGF:BCL9:ECM1:BNIPL:SEMA6C:NPR1:ADAM15:TRIM46:THBS3:SEMA4A:ARHGEF11:VANGL2:DDR2:LMX1A:TNR:PAPPA2:LGR6:IL10:KCNK2:TGFB2:HLX:DUSP10:H3F3A:WNT3A:GNG4:KIF26B:NET1:EPC1:ARID5B:SIRT1:VCL:ZMIZ1:BMPR1A:PTEN:TNKS2:RBP4:PLCE1:SLIT1:SEMA4G:LZTS2:GPAM:VWA2:FGFR2:PLEKHA1:IGF2:ILK:TAF10:USP47:TSG101:BDNF:SLC1A2:PRDM11:F2:LRP4:NDUFS3:PTPRJ:OSBP:RASGRP2:SIPA1:KAT5:SPTBN2:GAL:PAK1:TENM4:YAP1:CRYAB:TMPRSS4:EI24:TIRAP:NINJ2:LRP6:CDKN1B:RERG:CAPRIN2:ARID2:CELA1:TENC1:LRP1:CDK4:CYP27B1:HMGA2:YEATS4:SOCS2:CHPT1:IGF1:CHST11:ACACB:TMED2:LATS2:BRCA2:DCLK1:SPG20:RB1:MMP14:MYH6:BRMS1L:SAV1:NIN:BMP4:SOCS4:SIX1:SIX4:ESR2:FBLN5:KIF26A:AKT1:FMN1:EIF2AK4:INO80:RTF1:DUOX2:SEMA6D:CYP19A1:ANXA2:RAB11A:SMAD3:MAP2K5:PKM:BBS4:PML:ISLR2:STRA6:SEMA7A:AKAP13:NTRK3:IQGAP1:E4F1:SYT17:DCUN1D3:RBBP6:TAOK2:SALL1:FTO:SMPD3:IST1:BCAR1:OSGIN1:CYBA:ANKRD11:ENO3:KCTD11:TNK1:TP53:CTC1:NTN1:MAP2K4:RAI1:ULK2:TMEM97:SLC6A4:CRLF3:MED1:ERBB2:RARA:IGFBP4:KAT2A:STAT5B:STAT5A:STAT3:MAPT:WNT3:SP2:HOXB13:PHB:SGCA:RPS6KB1:TBX2:CSHL1:PRKAR1A:RNF157:TMC8:SOCS3:MEX3C:DCC:BCL2:AMH:SIRT6:HDGFRP2:PTPRS:INSR:PIN1:DNM2:CARM1:SMARCA4:KLF2:NDUFA13:HPN:HAMP:SPTBN4:LTBP4:EGLN2:TGFB1:GSK3A:MEGF8:CEACAM1:RUVBL2:ADAM17:MATN3:ITSN2:VIT:PKDCC:SOCS5:RTN4:PNPT1:BCL11A:VPS54:DYSF:HTRA2:SEMA4F:BCL2L11:EPB41L5:GLI2:ZEB2:MBD5:GPD2:UBE2E3:FRZB:BMPR2:CREB1:ERBB4:FN1:IGFBP2:IGFBP5:VIL1:IHH:DNAJB2:SERPINE2:NPPC:CHRND:GIGYF2:COL6A3:PLCB1:GINS1:BCL2L1:ITCH:GDF5:CPNE1:NDRG3:GHRH:SRC:SGK2:STK4:MATN4:SLC12A5:AURKA:GNAS:MRGBP:OGFR:APP:TIAM1:DSCAM:COL6A1:COL6A2:KLHL22:MAPK1:PPM1F:SELM:LARGE:NOL12:SOX10:EP300:PPARA:GHRL:PPARG:WNT7A:RFTN1:RARB:TGFBR2:GOLGA4:WDR48:CTNNB1:CSPG5:COL7A1:IP6K2:ARIH2:LAMB2:DAG1:HYAL1:CACNA2D2:VPRBP:POC1A:TWF2:BAP1:SEMA3G:MUSTN1:TKT:WNT5A:KCTD6:DCBLD2:ALCAM:EAF2:HEG1:RYK:PLS1:WWTR1:GPR149:GHSR:EIF4G1:MAP3K13:BCL6:OSTN:FGFR3:ADD1:EVC:SLIT2:IGFBP7:RUFY3:NKX6-1:BMPR1B:LEF1:FGF2:WWC2:SORBS2:NIPBL:GHR:SEPP1:PELO:PDE4D:MAP1B:MEF2C:EFNA5:FSTL4:BRD8:HBEGF:FGF1:CYFIP2:IL12B:WWC1:SLIT3:SH3PXD2B:STC2:SQSTM1:GNB2L1:JARID2:PIM1:TAF8:PTK7:SRF:EYS:COL12A1:FOXO3:ROS1:HEY2:SGK1:GJE1:ESR1:EZR:PARK2:AGR2:HOXA11:GHRHR:TBX20:GLI3:CCM2:IGFBP1:IGFBP3:COBL:SBDS:AUTS2:PTPN12:MAGI2:CD36:SEMA3A:SEMA3D:SMURF1:IFRD1:EZH2:CDK5:XRCC2:NCAPG2:GATA4:CCAR2:BIN3:STC1:DPYSL2:SCARA3:EXTL3:FGFR1:PLAG1:SDCBP:CHD7:SGK3:MATN2:STK3:LRP12:RSPO2:NOV:COL14A1:EPPK1:HSF1:BNC2:CDKN2A:TMEM8B:RMI1:SEMA4D:NINJ1:PTCH1:NCBP1:TGFBR1:MUSK:COL27A1:TNC:TRIM32:GSN:DAB2IP:RC3H2:SLC25A25:ABL1:TMEM8C:RXRA:NOTCH1:ANAPC2	http://www.gsea-msigdb.org/gsea/msigdb/cards/GO_GROWTH
GO_bp	GO_MACROMOLECULE_CATABOLIC_PROCESS	1332	588	8.020853813298464e-13	5.895327552774371e-09	AGRN:PLEKHG5:PARK7:SPSB1:NMNAT1:UBE4B:DFFA:TARDBP:EXOSC10:MTOR:ATP13A2:HSPG2:HNRNPR:UBXN11:LIN28A:SLC9A1:PUM1:RNF19B:THRAP3:ZC3H12A:PABPC4:PPT1:ZMPSTE24:CDC20:ERI3:FAF1:RNF11:NRD1:ZCCHC11:SH3GLB1:GLMN:RPL5:AGL:MOV10:OTUD7B:PSMD4:OAZ3:DCST1:EFNA1:UBQLN4:SMG5:BCAN:RFWD2:SMG7:BTG2:MDM4:MAPKAPK2:IL10:YOD1:C4BPB:C4BPA:DTL:ANGEL2:LYPLAL1:RNF187:TRIM67:FMN2:UPF2:WAC:SIRT1:DNA2:ANAPC16:PTEN:CPEB3:IDE:ERLIN1:BTRC:FBXW4:SUFU:CACUL1:ATE1:ZRANB1:BNIP3:PSMD13:RNH1:AP2A2:TOLLIP:RPL27A:USP47:ARNTL:PSMA1:PSMA1:RPS13:TSG101:PACSIN3:PSMC3:TNKS1BP1:UBE2L6:PATL1:VPS37C:FEN1:PYGM:SYVN1:CAPN1:RELA:KAT5:RNASEH2C:MUS81:CTSW:CTSF:PPP1CA:TCIRG1:PGM2L1:ARRB1:RPS3:USP35:MTMR2:SIDT2:DDX6:CBL:HSPA8:TIRAP:DCPS:CDKN1B:LRRK2:SENP1:PFKM:CELA1:PCBP2:CDK2:PAN2:LRP1:DDIT3:OS9:AGAP2:USP15:GNS:LUM:DCN:USP44:APAF1:HSP90B1:KCTD10:UBE3B:FBXW8:P2RX7:ANAPC5:PSMD9:CHFR:USP12:RPL21:PAN3:NHLRC3:FOXO1:TRIM13:DIS3:GPC5:GPC6:DNAJC3:UGGT2:UBAC2:ABHD13:PCID2:CUL4A:CDC16:UPF3A:HNRNPC:METTL3:DCAF11:PSME2:PSMA6:SAMD4A:SOCS4:PSMA3:JKAMP:PSEN1:AREL1:ATXN3:PPP2R5C:BAG5:AKT1:BUB1B:CHP1:UBR1:USP8:USP50:DYX1C1:NEDD4:ANXA2:DIS3L:RPL4:SMAD3:PIAS1:CLN6:HEXA:ARIH1:PML:UBL7:EDC3:CSPG4:FBXO22:CTSH:KLHL25:DET1:ISG20:ACAN:FURIN:VIMP:AXIN1:FBXL16:PKD1:RAB26:DNASE1L2:RNPS1:CCNF:KCTD5:DNASE1:PAM16:USP7:PARN:BFAR:NTAN1:RBBP6:TNRC6A:CLN3:CLN3:KCTD13:RNF40:FBXL19:TGFB1I1:PAPD5:FTO:HERPUD1:EDC4:PSMB10:CDH1:VPS4A:WWP2:SF3B3:GABARAPL2:USP10:FBXO31:CBFA2T3:RPL13:WDR81:SMG6:RNF167:TNFSF12:TNFSF13:FXR2:AURKB:RPL26:COPS3:ALKBH5:NOS2:TNFAIP1:TMEM199:SDF2:PSMB3:RPL23:FBXL20:PSMD3:NR1D1:CASC3:NAGLU:C17orf104:NSF:CDC27:KPNB1:OSBPL7:NFE2L1:UBE2Z:SNF8:IGF2BP1:PHB:SPOP:TOM1L1:TRIM25:RNF43:SMG8:RNFT1:USP32:TLK2:CCDC47:PSMC5:ERN1:DDX5:SMURF2:AXIN2:PRKCA:GGA3:TNRC6C:USP36:TIMP2:NOTUM:USP14:PSMA8:CTIF:SMAD7:RPL17:RNF126:FZR1:UBXN6:ELAVL1:RPS28:HNRNPM:PIN1:LDLR:DNASE2:RAD23A:PRKACA:DDA1:MVB12A:LSM4:UPF1:NCAN:NDUFA13:SIRT2:EGLN2:TGFB1:EXOSC5:ATP5SL:DEDD2:GSK3A:CEACAM1:SMG9:CBLC:C19orf68:RPL18:BAX:RCN3:AP2A1:RPS9:HSPBP1:RPL28:RPS7:ROCK2:PUM2:UBXN2A:ATRAID:BIRC6:ZFP36L2:SOCS5:FBXO11:ERLEC1:PSME4:PNPT1:USP34:PCYOX1:DYSF:AUP1:HTRA2:RNF103:LYG2:PDCL3:C2orf40:ANAPC1:POLR2D:UGGT1:MARCH7:NFE2L2:BOLL:SUMO1:SLC11A1:USP37:RQCD1:ZFAND2B:ANKZF1:DNAJB2:EPHA4:SERPINE2:CUL3:RHBDD1:TRIP12:DIS3L2:GIGYF2:ATG4B:PSMF1:DDRGK1:XRN2:PYGB:ABHD12:E2F1:CHMP4B:ITCH:TP53INP2:TRPC4AP:EDEM2:YWHAB:SDC4:CTSA:PTPN1:AURKA:CTSZ:RPS21:HELZ2:LTN1:TTC3:UBE2G2:CECR2:USP41:KLHL22:UBE2L3:ZNRF3:FBXO7:TIMP3:GGA1:H1F0:CSNK1E:GTPBP1:RPL3:MGAT3:TNRC6B:CSDC2:ATG7:LSM3:UBE2E1:RPL15:STT3B:TRIM71:GLB1:MLH1:CTNNB1:KLHL40:PTPN23:CSPG5:SMARCC1:TREX1:ARIH2:USP19:USP4:HYAL1:PCBP4:BAP1:WNT5A:PDE12:DNASE1L3:KCTD6:FHIT:ADAMTS9:TMF1:RYBP:KPNA1:DTX3L:RNF7:XRN1:WWTR1:DHX36:TIPARP:USP13:AP2M1:PSMD2:EIF4G1:IGF2BP2:IDUA:MAEA:TMEM129:FBXL5:UBE2K:SPATA18:LNX1:CLOCK:UBA6:HNRNPD:KLHL8:MANBA:UBE2D3:RPL34:EGF:BBS7:FGF2:CCRN4L:USP38:ANAPC10:SH3D19:FBXW7:LPCAT1:PAPD7:FASTKD3:DROSHA:ADAMTS12:SKP2:GDNF:DAB2:FBXO4:PAIP1:PELO:GZMA:SKIV2L2:RNF180:SGTB:TNPO1:HEXB:ARSB:PAPD4:FBXL17:APC:DCP2:KLHL3:CDC23:DNAJC18:UBE2D2:NDFIP1:PCYOX1L:NPM1:FBXW11:FAF2:RMND5B:SQSTM1:RNF130:MAPK9:GNB2L1:RNF144B:RNF8:USP49:CUL7:CUL9:CD2AP:FBXO9:GCLC:BAG2:SYNCRIP:UBE2J1:HACE1:LIN28B:SNX3:LACE1:FYN:RNF146:EZR:PARK2:GNA12:FBXL18:IGF2BP3:STK31:LSM5:HECW1:UBE2D4:TBRG4:PHKG1:GUSB:CYP51A1:ANKIB1:SMURF1:CAV1:HYAL4:SND1:UBE2H:CNOT4:HIPK2:CUL1:CDK5:AGAP3:NUB1:UBE3C:ERI1:PPP1R3B:CTSB:CCAR2:PPP2R2A:BNIP3L:PBK:PPP2CB:NRG1:LSM1:ADAM9:UBE2V2:RPS20:SDCBP:RPL7:WWP1:SDC2:RNF19A:PABPC1:EIF3E:ZHX2:AGO2:SHARPIN:HSF1:IL33:TOPORS:UBE2R2:UBAP1:RGP1:EXOSC3:UBQLN1:ZCCHC6:OGN:OMD:CTSV:NCBP1:KIAA0368:CDC26:ALAD:AMBP:TRIM32:PSMD5:DAB2IP:LRSAM1:ANAPC2	http://www.gsea-msigdb.org/gsea/msigdb/cards/GO_MACROMOLECULE_CATABOLIC_PROCESS
GO_bp	GO_CONNECTIVE_TISSUE_DEVELOPMENT	266	149	1.7808785758749965e-12	1.3089457532681224e-08	RUNX3:MATN1:BMP8A:ZMPSTE24:CYR61:COL11A1:CSF1:WNT2B:ECM1:RORC:THBS3:MEF2D:PRRX1:WNT9A:ARID5B:SIRT1:BMPR1A:FBXW4:VWA2:SOX6:SLC39A13:RELA:LRP5:CHRDL2:SERPINH1:DGAT2:PDGFD:ZBTB16:LRP6:MGP:SOX5:PTHLH:COL2A1:CDK4:HMGA2:LUM:CHST11:TRPV4:FAM101A:AACS:SPG20:ZNF219:BMP4:TRIP11:ANXA2:SMAD3:BBS4:ACAN:CHSY1:SOX8:PKD1:MAPK3:FTO:SMPD3:THRA:RARA:HOXB3:COL1A1:AXIN2:MEX3C:ZNF516:CARM1:TGFB1:TRPM4:OSR1:MATN3:GDF7:VIT:PKDCC:SIX2:EFEMP1:EIF2AK3:GLI2:HOXD3:FRZB:SATB2:BMPR2:IHH:NPPC:C2orf82:COL6A3:DDRGK1:BMP2:GDF5:MATN4:SULF2:SNAI1:GNAS:COL6A1:COL6A2:SELM:PDGFB:GHRL:WNT7A:RARB:TGFBR2:CTNNB1:PTH1R:COL7A1:HYAL1:POC1A:MUSTN1:WNT5A:SHOX2:FGFR3:CYTL1:EVC:NKX3-2:PPARGC1A:BMP3:DSPP:BMPR1B:FGF2:ADAMTS12:OXCT1:MEF2C:LOX:PITX1:FGF18:SH3PXD2B:BMP6:ID4:SRF:RUNX2:COL12A1:SCIN:ITGB8:HOXA11:GLI3:CREB3L2:CSGALNACT1:BMP1:LOXL2:STC1:SCARA3:FGFR1:SULF1:MATN2:OSR2:RSPO2:TRPS1:NOV:COL14A1:NFIB:ROR2:TGFBR1:COL27A1:SLC25A25:NOTCH1	http://www.gsea-msigdb.org/gsea/msigdb/cards/GO_CONNECTIVE_TISSUE_DEVELOPMENT
GO_bp	GO_ANIMAL_ORGAN_MORPHOGENESIS	1016	461	2.141872688157128e-12	1.574276425795489e-08	SKI:ERRFI1:UBE4B:MTOR:EPHA2:ARHGEF19:MFAP2:CDC42:WNT4:EPHB2:RPS6KA1:ARID1A:MATN1:COL8A2:STK40:HEYL:ZMPSTE24:STIL:FOXE3:TACSTD2:ROR1:GNG5:CYR61:TGFBR3:S1PR1:OLFM3:COL11A1:CELSR2:CSF1:RBM15:WNT2B:TBX15:PSMD4:SLC39A1:ADAM15:EFNA1:THBS3:MEF2D:VANGL2:PRRX1:FASLG:PAPPA2:LHX4:CRB1:NR5A2:TGFB2:HLX:WNT9A:WNT3A:AKT3:KIF26B:ARID5B:STOX1:COL13A1:DLG5:ZMIZ1:BMPR1A:PTEN:RBP4:PDE6C:SLIT1:PAX2:LZTS2:PDZD7:BTRC:SUFU:VWA2:FGFR2:PLEKHA1:HTRA1:PSMD13:IFITM5:AP2A2:IGF2:TH:ILK:DCHS1:MICAL2:PSMA1:PSMA1:LGR4:PAX6:LRP4:MYBPC3:PSMC3:CNTF:CAPN1:RELA:CABP4:LRP5:INPPL1:C2CD3:SERPINH1:PGR:YAP1:TREH:BSX:CDON:FLI1:TULP3:C12orf57:LRP6:MGP:LRRK2:ARID2:COL2A1:CELA1:HOXC11:NAB2:STAT6:FRS2:DCN:MYBPC1:CHST11:FOXN4:TRPV4:TBX3:P2RX7:PSMD9:TMED2:FAM101A:FOXO1:SETDB2:GPC6:RPGRIP1:MMP14:MYH6:MYH7:NRL:PSME2:PSMA6:PAX9:SAV1:BMP4:PSMA3:DAAM1:SIX6:SIX1:SIX4:MTHFD1:PSEN1:PROX2:TGFB3:FLRT2:FOXN3:TRIP11:SLC24A4:FMN1:DUOX2:FBN1:WDR72:NEDD4:ANXA2:MEGF11:MAP2K1:LCTL:SMAD6:SMAD3:FEM1B:TLE3:BBS4:PML:STRA6:CTSH:ACAN:CHSY1:SOX8:PKD1:ROGDI:MAPK3:SALL1:PARD6A:PSMB10:ESRP2:SMPD3:WWOX:FOXF1:ANKRD11:ABR:PFN1:NTN1:MYO15A:FOXN1:SLC6A4:NF1:PCGF2:PSMB3:MED1:TCAP:PSMD3:THRA:RARA:STAT3:NAGLU:CCDC103:WNT9B:SP6:HOXB3:HOXB4:HOXB5:HOXB6:HOXB7:HOXB13:PHOSPHO1:COL1A1:TBX2:TBX4:PSMC5:SMURF2:AXIN2:FAM20A:ITGB4:RFNG:PTPRM:GREB1L:MIB1:PSMA8:SMAD7:BCL2:NFIC:SIRT6:INSR:CARM1:HPN:TGFB1:GSK3A:MEGF8:CEACAM1:BAX:AP2A1:OSR1:MATN3:GDF7:ASXL2:IFT172:VIT:SIX2:PSME4:RTN4:EFEMP1:WDPCP:ATP6V1B1:CYP26B1:ACTG2:CTNNA2:SFTPB:CNNM4:FHL2:BCL2L11:PAX8:GLI2:SP3:HOXD11:HOXD9:HOXD3:PRKRA:TTN:FRZB:COL3A1:SLC40A1:NAB1:STAT1:SATB2:BMPR2:IGFBP5:WNT6:WNT10A:IHH:CUL3:NPPC:COL6A3:PSMF1:BMP2:JAG1:MYLK2:SRC:IFT52:MATN4:SULF2:SNAI1:GNAS:CTSZ:LAMA5:ADAMTS5:TIAM1:HMGN1:DSCAM:COL6A1:COL6A2:DGCR6:MAPK1:ZNRF3:NF2:TRIOBP:TAB1:EP300:PPARA:FANCD2:WNT7A:THRB:RARB:TGFBR2:WDR48:CSRNP1:CTNNB1:LTF:TMIE:MYL3:SETD2:SMARCC1:TREX1:COL7A1:DAG1:HYAL1:POC1A:WNT5A:CCDC66:ROBO2:ROBO1:COL8A1:PVRL3:MYLK:HEG1:GATA2:IFT122:PLXND1:NPHP3:RYK:EPHB1:ZIC1:WWTR1:TIPARP:SHOX2:AP2M1:PSMD2:FGFRL1:FGFR3:WHSC1:NKX3-2:SLIT2:WDR19:FRAS1:NKX6-1:DSPP:DMP1:BMPR1B:LEF1:BBS7:FGF2:FAT4:RAB33B:HHIP:FBXW7:PDGFC:CPE:TENM3:NIPBL:GDNF:DAB2:ITGA2:PTCD2:MEF2C:PAM:MAN2A1:FBN2:KLHL3:FGF1:NDST1:SLIT3:FGF18:SH3PXD2B:SLC34A1:PROP1:DSP:BMP6:ID4:PIM1:MDFI:PTK7:SRF:RUNX2:RAB23:COL9A1:COL12A1:ANKRD6:SOBP:FOXO3:HEY2:CITED2:GPR126:ESR1:T:TWIST1:HOXA11:TBX20:SFRP4:GLI3:AUTS2:ELN:MAGI2:SEMA3A:GNGT1:COL1A2:DLX5:SMURF1:EPHB4:SERPINE1:PLOD3:FOXP2:CAV1:PTN:HIPK2:BRAF:CUL1:TMEM176B:NOS3:SMARCD3:WDR60:GATA4:DLC1:CSGALNACT1:BMP1:NKX3-1:STC1:SCARA3:NRG1:FGFR1:RP1:PLAG1:CHD7:SULF1:EYA1:MATN2:OSR2:FZD6:RSPO2:TNFRSF11B:COL14A1:HAS2:ZHX2:MYC:SCRIB:NFIB:TOPORS:RORB:GCNT1:TLE1:ROR2:ASPN:FANCC:PTCH1:TDRD7:FOXE1:TGFBR1:NR4A3:COL27A1:DFNB31:TNC:PSMD5:ABL1:RXRA:NOTCH1	http://www.gsea-msigdb.org/gsea/msigdb/cards/GO_ANIMAL_ORGAN_MORPHOGENESIS
GO_bp	GO_DEVELOPMENTAL_GROWTH	627	302	4.924259662602608e-12	3.619330852012917e-08	AGRN:PRKCZ:MTOR:CLIC4:C1orf172:WDTC1:MATN1:STK40:MACF1:ZMPSTE24:STIL:TGFBR3:S1PR1:CSF1:NGF:BCL9:ECM1:SEMA6C:ADAM15:TRIM46:THBS3:SEMA4A:VANGL2:DDR2:TNR:LGR6:KCNK2:TGFB2:HLX:DUSP10:WNT3A:KIF26B:ARID5B:VCL:ZMIZ1:BMPR1A:PTEN:TNKS2:RBP4:SLIT1:SEMA4G:LZTS2:GPAM:VWA2:FGFR2:PLEKHA1:IGF2:ILK:TAF10:BDNF:SLC1A2:LRP4:SPTBN2:GAL:PAK1:TENM4:YAP1:NINJ2:LRP6:CDKN1B:ARID2:CELA1:TENC1:LRP1:CDK4:SOCS2:IGF1:CHST11:ACACB:TMED2:LATS2:BRCA2:DCLK1:SPG20:MYH6:SAV1:NIN:BMP4:SIX1:SIX4:AKT1:FMN1:EIF2AK4:RTF1:DUOX2:SEMA6D:CYP19A1:ANXA2:RAB11A:SMAD3:PKM:BBS4:ISLR2:STRA6:SEMA7A:AKAP13:NTRK3:IQGAP1:SYT17:RBBP6:SALL1:FTO:SMPD3:IST1:ANKRD11:ENO3:CTC1:NTN1:MAP2K4:RAI1:ULK2:SLC6A4:MED1:RARA:KAT2A:STAT5B:STAT5A:STAT3:MAPT:WNT3:SP2:SGCA:RPS6KB1:TBX2:PRKAR1A:RNF157:MEX3C:DCC:BCL2:SIRT6:PTPRS:INSR:PIN1:DNM2:CARM1:KLF2:HAMP:SPTBN4:TGFB1:GSK3A:MEGF8:MATN3:ITSN2:VIT:PKDCC:RTN4:BCL11A:DYSF:HTRA2:SEMA4F:BCL2L11:EPB41L5:GLI2:ZEB2:MBD5:GPD2:BMPR2:CREB1:ERBB4:FN1:VIL1:IHH:NPPC:CHRND:GIGYF2:COL6A3:PLCB1:GINS1:GDF5:CPNE1:GHRH:STK4:MATN4:SLC12A5:AURKA:GNAS:APP:TIAM1:DSCAM:COL6A1:COL6A2:MAPK1:SELM:LARGE:SOX10:EP300:PPARA:GHRL:WNT7A:RARB:TGFBR2:GOLGA4:WDR48:CTNNB1:COL7A1:ARIH2:LAMB2:DAG1:CACNA2D2:POC1A:TWF2:SEMA3G:MUSTN1:WNT5A:ALCAM:HEG1:RYK:PLS1:WWTR1:GPR149:GHSR:MAP3K13:OSTN:FGFR3:ADD1:EVC:SLIT2:RUFY3:NKX6-1:BMPR1B:FGF2:WWC2:SORBS2:NIPBL:GHR:PELO:PDE4D:MAP1B:MEF2C:EFNA5:FSTL4:FGF1:CYFIP2:WWC1:SLIT3:SH3PXD2B:STC2:JARID2:PIM1:TAF8:PTK7:SRF:EYS:COL12A1:FOXO3:HEY2:GJE1:ESR1:EZR:PARK2:AGR2:HOXA11:GHRHR:TBX20:GLI3:CCM2:IGFBP1:COBL:SBDS:AUTS2:PTPN12:MAGI2:SEMA3A:SEMA3D:SMURF1:IFRD1:EZH2:CDK5:XRCC2:NCAPG2:GATA4:BIN3:STC1:DPYSL2:SCARA3:FGFR1:PLAG1:CHD7:MATN2:STK3:RSPO2:NOV:COL14A1:EPPK1:HSF1:BNC2:RMI1:SEMA4D:NINJ1:PTCH1:TGFBR1:MUSK:COL27A1:TNC:GSN:RC3H2:SLC25A25:ABL1:TMEM8C:RXRA:NOTCH1:ANAPC2	http://www.gsea-msigdb.org/gsea/msigdb/cards/GO_DEVELOPMENTAL_GROWTH
GO_bp	GO_NEGATIVE_REGULATION_OF_TRANSCRIPTION_BY_RNA_POLYMERASE_II	810	376	6.898387489534245e-12	5.07031480480767e-08	SKI:PRDM16:PER3:KDM1A:E2F2:RUNX3:ARID1A:WDTC1:HEYL:FOXO6:DMAP1:GLIS1:NFIA:MIER1:DNAJB4:GFI1:MTF2:DR1:SARS:TRIM33:TBX15:OTUD7B:VPS72:RFX5:RORC:S100A1:GATAD2B:ZBTB7B:EFNA1:HDGF:ETV3L:PRRX1:FASLG:RNF2:ZNF281:BTG2:MDM4:ZBTB18:EPC1:ZNF239:ARID5B:SIRT1:CPEB3:LCOR:C10orf12:HIF1AN:SUFU:PCGF6:TCF7L2:BAG3:FGFR2:IRF7:DEAF1:IGF2:LMO1:ASCL3:SOX6:PAX6:CRY2:PHF21A:CREB3L1:NR1H3:SPI1:MEN1:DPF2:RELA:KAT5:OVOL1:BRMS1:CCND1:PDE2A:EED:ZBTB16:HINFP:TRIM29:KDM5A:FOXM1:ATN1:ETV6:ATF7IP:AEBP2:HDAC7:TMBIM6:POU6F1:CELA1:CDK2:TIMELESS:STAT6:DDIT3:HMGA2:E2F7:ELK3:TDG:CRY1:TRPV4:CUX2:TBX3:SETD8:NCOR2:ZNF268:N4BP2L2:FOXO1:RB1:DACH1:KLF5:KLF12:EDNRB:ZNF219:CHD8:HOMEZ:NFATC4:BRMS1L:BMP4:PPM1A:SIX1:ESR2:ZBTB1:MAX:PSEN1:PROX2:JDP2:SNW1:MEIS2:RTF1:NEDD4:SMAD3:MAP2K5:PIAS1:SIN3A:HMG20A:MEF2A:E4F1:ZNF205:CREBBP:GLIS2:DNAJA3:TBX6:SALL1:CBFB:CTCF:NFATC3:WWP2:ATXN1L:ZFHX3:WWOX:FOXF1:SNAI3:TCF25:BCL6B:GPS2:ZBTB4:TP53:HES7:PER1:AURKB:SUZ12:PCGF2:RPL23:MED1:THRA:NR1D1:RARA:STAT3:MLX:EZH1:HEXIM1:HEXIM2:SP2:HOXB3:HOXB4:HOXB13:PHB:SUPT4H1:TRIM37:TBX2:DDX5:SMURF2:BPTF:RECQL5:PTPN2:KCTD1:SMAD7:MBD2:TCF3:NFIC:PIAS4:ZBTB7A:ZNF559-ZNF177:ZNF177:DNMT1:SMARCA4:KANK2:ZNF136:CALR:NFIX:KLF2:NR2F6:GATAD2A:CCNE1:ZNF536:HAMP:ZBTB32:ZNF568:SIRT2:TGFB1:ERF:CIC:RELB:IRF3:ZNF8:ZNF8:KLF11:OSR1:DNMT3A:MTA3:BCL11A:REL:MXD1:PCGF1:FHL2:GLI2:ZEB2:NR4A2:SP3:HOXD9:STAT1:SATB2:SUMO1:CUL3:PER2:BMP2:DNMT3B:CBFA2T2:E2F1:SLA2:RBL1:RBL1:ZHX3:SNAI1:NFATC2:ZGPAT:RUNX1:SIM2:PCBP3:H1F0:CBX6:CBX7:PDGFB:EP300:SREBF2:PPARA:LMCD1:VHL:PPARG:NR1D2:THRB:RARB:CTNNB1:VPRBP:RYBP:CGGBP1:ZBTB20:PARP9:ZNF148:GATA2:CNBP:NCK1:WWTR1:YEATS2:BCL6:CTBP1:WHSC1:MXD4:NKX3-2:LDB2:KLF3:RFC1:REST:NKX6-1:MAPK10:NFKB1:UBE2D3:LEF1:MYOZ2:FNIP2:WWC2:AHRR:NIPBL:ZNF131:FST:MIER3:ZNF366:MEF2C:ZNF608:FNIP1:CXXC5:TAF7:HDAC3:NR3C1:TCERG1:TENM2:WWC1:NSD1:MXD3:PROP1:ZNF354B:SQSTM1:RREB1:BMP6:HIVEP1:JARID2:ATXN1:ID4:E2F3:RNF8:MDFI:CCND3:SRF:ZNF451:TBX18:PRDM13:NR2E1:FOXO3:ZBTB24:FRK:HEY2:CITED2:ZBTB2:ESR1:EZR:PARK2:T:MAFK:HDAC9:TWIST1:NFE2L3:HNRNPA2B1:JAZF1:TBX20:GLI3:MLXIPL:CD36:CDK6:EPO:CUX1:FOXP2:CAV1:CHCHD3:HIPK2:EZH2:MCPH1:SOX7:SOX7:LOXL2:FGFR1:SDR16C5:NCOA2:ZFHX4:PEX2:OSR2:TRPS1:ZHX2:ZHX1:MYC:HSF1:GLIS3:NFIB:NFX1:TLE4:SEMA4D:NFIL3:PTCH1:FOXE1:NR4A3:TXN:DAB2IP:NR6A1:RXRA:NOTCH1:NELFB	http://www.gsea-msigdb.org/gsea/msigdb/cards/GO_NEGATIVE_REGULATION_OF_TRANSCRIPTION_BY_RNA_POLYMERASE_II
GO_bp	GO_NEGATIVE_REGULATION_OF_BIOSYNTHETIC_PROCESS	1511	652	7.61724935244162e-12	5.59867827404459e-08	SKI:PRDM16:PER3:PARK7:ERRFI1:RERE:PEX14:EXOSC10:WNT4:KDM1A:HNRNPR:E2F2:RUNX3:LIN28A:ARID1A:WDTC1:PUM1:KHDRBS1:ZC3H12A:HEYL:SCMH1:FOXO6:KDM4A:DMAP1:GLIS1:NFIA:MIER1:DNAJB4:GFI1:MTF2:DR1:SARS:MOV10:TRIM33:TBX15:OTUD7B:SETDB1:VPS72:RFX5:RORC:S100A11:S100A1:GATAD2B:ZBTB7B:EFNA1:HDGF:ETV3L:PRRX1:FASLG:RNF2:ZNF281:BTG2:ZBED6:MDM4:IL10:RCOR3:KCNK2:SLC30A10:H3F3A:ZBTB18:AKR1C3:SFMBT2:ZNF438:EPC1:ZNF239:ARID5B:SIRT1:TET1:CCAR1:SFTPD:WAPAL:BTAF1:CPEB3:HELLS:LCOR:C10orf12:ERLIN1:HIF1AN:PAX2:BTRC:SUFU:PCGF6:OBFC1:TCF7L2:BAG3:FGFR2:CTBP2:IRF7:DEAF1:IGF2:TRIM6:LMO1:ASCL3:USP47:DKK3:ARNTL:CALCA:SOX6:TSG101:LGR4:PAX6:PRDM11:CRY2:PHF21A:CREB3L1:NR1H3:SPI1:CELF1:C11orf84:SF1:MEN1:DPF2:RELA:KAT5:OVOL1:BRMS1:RBM4:GSTP1:CCND1:PDE2A:RPS3:RSF1:EED:YAP1:ZBTB16:HINFP:PDZD3:TRIM29:HSPA8:KDM5A:FOXM1:ATN1:ETV6:CDKN1B:ATF7IP:HIST4H4:AEBP2:SOX5:CAPRIN2:ABCD2:YAF2:HDAC7:H1FNT:TMBIM6:POU6F1:CELA1:PFDN5:CDK2:SMARCC2:TIMELESS:NAB2:STAT6:DDIT3:CYP27B1:HMGA2:E2F7:ELK3:TDG:CRY1:TRPV4:CUX2:TBX3:SIRT4:BCL7A:SETD8:NCOR2:ZNF268:BRCA2:N4BP2L2:FOXO1:ITM2B:RB1:SETDB2:DACH1:PIBF1:KLF5:KLF12:EDNRB:ZNF219:HNRNPC:CHD8:METTL3:HOMEZ:NFATC4:BRMS1L:PAX9:BMP4:SAMD4A:TBPL2:ARID4A:PPM1A:SIX6:SIX1:SIX4:ESR2:ZBTB1:MAX:EIF2S1:DPF3:PSEN1:PROX2:JDP2:SNW1:FOXN3:MEIS2:EIF2AK4:BAHD1:RTF1:NEDD4:PIF1:SMAD3:MAP2K5:PIAS1:TLE3:PML:SIN3A:HMG20A:BLM:MEF2A:VIMP:SOX8:PGP:E4F1:ZSCAN10:ZNF205:TRAP1:CREBBP:TFAP4:GLIS2:DNAJA3:TNRC6A:TBX6:KAT8:ZNF423:PAPD5:BRD7:SALL1:FTO:CBFB:CTCF:NFATC3:SMPD3:TERF2:WWP2:ATXN1L:ZFHX3:WWOX:FOXF1:SNAI3:CBFA2T3:TCF25:INPP5K:BCL6B:GPS2:ZBTB4:FXR2:TP53:HES7:PER1:AURKB:CTC1:SHMT1:SUZ12:PCGF2:RPL23:MED1:THRA:NR1D1:RARA:STAT3:MLX:EZH1:HEXIM1:HEXIM2:ITGB3:ITGB3:SP2:HOXB3:HOXB4:HOXB13:IGF2BP1:PHB:SUPT4H1:TRIM37:TBX2:PSMC5:DDX5:SMURF2:BPTF:RECQL5:TNRC6C:BIRC5:SMCHD1:PTPN2:RBBP8:KCTD1:SKOR2:SMAD7:MBD2:SBNO2:TCF3:DOT1L:NFIC:PIAS4:ZBTB7A:SIRT6:ZNF559-ZNF177:ZNF177:DNMT1:ILF3:SMARCA4:KANK2:ZNF136:CALR:NFIX:NACC1:KLF2:NR2F6:UPF1:CERS1:GATAD2A:NDUFA13:CCNE1:ZNF536:HAMP:ZBTB32:ZNF568:ZNF540:SIRT2:TGFB1:DEDD2:GSK3A:ERF:CIC:CEACAM1:RELB:RUVBL2:IRF3:AP2A1:ZNF784:ZNF304:ZNF418:ZNF274:ZNF8:ZNF8:YWHAQ:KLF11:ROCK2:OSR1:WDR35:ATAD2B:DNMT3A:EMILIN1:MTA3:ZFP36L2:SIX2:BCL11A:REL:C1D:MXD1:TIA1:PAIP2B:PCGF1:LOXL3:ATOH8:EIF2AK3:POU3F3:FHL2:LIMS1:GLI2:ZRANB3:ZEB2:NR4A2:NOSTRIN:HAT1:SP3:CIR1:HOXD9:ITGAV:ORMDL1:NAB1:STAT1:SATB2:NIF3L1:SUMO1:BMPR2:CREB1:ACADL:XRCC5:IGFBP5:RQCD1:INHA:CUL3:PID1:NCL:NPPC:EIF4E2:GIGYF2:PER2:ASB1:PASK:BMP2:PLCB1:COMMD7:DNMT3B:CBFA2T2:E2F1:EIF6:SLA2:SOGA1:RBL1:RBL1:SRC:ZHX3:YWHAB:ACOT8:ZNFX1:SNAI1:NFATC2:NELFCD:ZGPAT:DONSON:RUNX1:SIM2:PCBP3:PPM1F:MORC2:PATZ1:EIF4ENIF1:H1F0:SOX10:CBY1:CBX6:CBX7:PDGFB:TNRC6B:EP300:TOB2:XRCC6:SREBF2:TSPO:PPARA:LMCD1:VHL:GHRL:ATG7:PPARG:NR1D2:THRB:RARB:TRIM71:CTNNB1:HHATL:LIMD1:SCAP:QARS:VPRBP:SFMBT1:WNT5A:FAM208A:UBA3:FOXP1:RYBP:CGGBP1:ZBTB20:PARP9:ZNF148:GATA2:CNBP:H1FX:H1FOO:NCK1:ZBTB38:TFDP2:XRN1:ATR:WWTR1:DHX36:MECOM:GHSR:YEATS2:EIF4G1:IGF2BP2:BCL6:CTBP1:MAEA:WHSC1:MXD4:NKX3-2:LDB2:KLF3:RFC1:PDS5A:CLOCK:REST:HNRNPD:NKX6-1:MAPK10:BANK1:NFKB1:UBE2D3:LEF1:MYOZ2:SMARCA5:FBXW7:FNIP2:RAPGEF2:WWC2:AHRR:LPCAT1:C1QTNF3:NIPBL:DAB2:ZNF131:FST:MIER3:ZNF366:DHFR:MSH3:MEF2C:DCP2:ZNF608:FNIP1:CSF2:IRF1:IL4:PITX1:CXXC5:HBEGF:EIF4EBP3:TAF7:HDAC3:NR3C1:TCERG1:TENM2:WWC1:FBXW11:DUSP1:UIMC1:NSD1:MXD3:PROP1:ZNF354B:SQSTM1:GNB2L1:RREB1:BMP6:HIVEP1:JARID2:ATXN1:ID4:E2F3:RNF8:MDFI:CCND3:SRF:ZNF318:RUNX2:GCLC:BEND6:ZNF451:TBX18:SYNCRIP:PRDM13:NR2E1:FOXO3:ZBTB24:FYN:FRK:HEY2:PTPRK:CITED2:ZBTB2:ESR1:EZR:PARK2:T:GPER1:MAFK:FOXK1:HDAC9:TWIST1:IL6:MALSU1:IGF2BP3:NFE2L3:HNRNPA2B1:CBX3:JAZF1:TBX20:GLI3:GCK:IKZF1:MLXIPL:CD36:CDK6:TSC22D4:EPO:CUX1:DNAJC2:PUS7:FOXP2:MDFIC:TFEC:CAV1:CHCHD3:HIPK2:EZH2:ZNF425:ZNF282:CDK5:MCPH1:SOX7:SOX7:CCAR2:LOXL2:NKX3-1:NRG1:EIF4EBP1:FGFR1:KAT6A:SDR16C5:NCOA2:ZFHX4:PEX2:WWP1:C8orf88:OSR2:EIF3E:TRPS1:ZHX2:ZHX1:ATAD2:MYC:AGO2:HSF1:GLIS3:NFIB:CDKN2A:NFX1:RORB:TLE4:TLE1:SEMA4D:NFIL3:PHF2:PTCH1:FOXE1:NR4A3:TXN:POLE3:DAB2IP:NR6A1:TSC1:RXRA:NOTCH1:NELFB	http://www.gsea-msigdb.org/gsea/msigdb/cards/GO_NEGATIVE_REGULATION_OF_BIOSYNTHETIC_PROCESS
GO_bp	GO_CHROMOSOME_ORGANIZATION	1160	515	8.049089621110338e-12	5.916080871516098e-08	SKI:PRDM16:ZBTB48:RERE:APITD1:EXOSC10:PRDM2:PADI2:HP1BP3:KDM1A:ARID1A:EYA3:MEAF6:RLF:ZMPSTE24:SCMH1:CDC20:KDM4A:DMAP1:NASP:ITGB3BP:MIER1:GTF2B:BRDT:GFI1:MTF2:DR1:CHD1L:ANP32E:SETDB1:VPS72:POGZ:CHTOP:GATAD2B:CRTC2:ZBTB7B:LMNA:SMG5:CCT3:CENPL:SMG7:RNF2:NEK7:NUCKS1:H3F3A:TAF5L:ARID4B:NUDT5:WAC:EPC1:ZNF365:JMJD1C:SIRT1:DNA2:TET1:WAPAL:PCGF5:TNKS2:HELLS:FAM178A:C10orf2:PCGF6:TAF5:OBFC1:TCF7L2:MCMBP:SIRT3:IGF2:NAP1L4:TAF10:GTF2H1:SPTY2D1:KIF18A:PHF21A:DDB2:SPI1:TNKS1BP1:FEN1:RPS6KA4:MEN1:CDCA5:POLA2:DPF2:RELA:KAT5:BRMS1:RBM14:KDM2A:POLD4:ORAOV1:POLD3:ARRB1:C11orf30:PAK1:RSF1:EED:KMT2A:CHEK1:KDM5A:NCAPD2:CHD4:PHC1:ATF7IP:HIST4H4:AEBP2:LRRK2:ARID2:HDAC7:H1FNT:KANSL2:SMARCD1:ESPL1:CDK2:SMARCC2:PRIM1:USP15:HMGA2:YEATS4:CCT2:UBE2N:USP44:SYCP3:TDG:PWP1:PRDM4:SART3:MAPKAPK5:RFC5:SIRT4:ANAPC5:SETD1B:SETD8:GTF2H3:BRCA2:PDS5B:RB1:SETDB2:RCBTB1:PIBF1:PCID2:CUL4A:CHAMP1:HNRNPC:SUPT16H:CHD8:ACIN1:C14orf164:REC8:IPO4:CHMP4A:BAZ1A:BRMS1L:DLGAP5:ARID4A:C14orf39:MNAT1:ZBTB1:HSPA2:DPF3:MLH3:JDP2:SNW1:XRCC3:BUB1B:BAHD1:RAD51:INO80:OIP5:NUSAP1:RTF1:PIF1:RAB11A:PML:SIN3A:HMG20A:BLM:RCCD1:CHD2:TELO2:NAA60:NAA60:SLX4:CREBBP:UBN1:USP7:PARN:CCDC101:PAGR1:PAGR1:INO80E:MAPK3:SRCAP:RNF40:SETD1A:KAT8:PAPD5:BRD7:CHD9:RBL2:CCDC79:CTCF:CENPT:PRMT7:VPS4A:TERF2:CDT1:PRDM7:RPA1:SMG6:TP53:WRAP53:CHD3:PER1:AURKB:CTC1:COPS3:TOP3A:COPRS:SUZ12:MLLT6:PCGF2:TOP2A:KAT2A:TUBG1:TUBG2:EZH1:C17orf104:KIF18B:MAPT:KANSL1:CDC27:KPNB1:PHB:MBTD1:SUPT4H1:TEX14:RAD51C:TRIM37:TLK2:SMARCD2:AXIN2:PRKCA:BPTF:RECQL5:USP36:STRA13:SMCHD1:SEH1L:ESCO1:INO80C:CXXC1:MBD2:GPX4:MUM1:DOT1L:HMG20B:ZBTB7A:SIRT6:CHAF1A:KDM4B:MAP2K7:DNMT1:CARM1:SMARCA4:SYCE2:ASF1B:BRD4:BABAM1:MAP1S:UPF1:MAU2:CCNE1:KMT2B:SIRT2:HIPK4:TGFB1:XRCC1:FOXA3:RUVBL2:PRMT1:SUV420H2:ZNF304:ZNF274:SMC6:GEN1:ATAD2B:NCOA1:CENPO:DNMT3A:BRE:DPY30:MTA3:C2orf61:PSME4:TSPYL6:TET3:INO80B:PCGF1:M1AP:TCF7L1:KDM3A:KANSL3:ANAPC1:ERCC3:IWS1:ZRANB3:MCM6:EPC2:TLK1:HAT1:TTN:SATB2:KANSL1L:XRCC5:CUL3:TRIP12:PTMA:COPS7B:DIS3L2:PER2:ITPA:PCNA:GINS1:DNMT3B:CHMP4B:PHF20:RBL1:RBL1:SRC:TOP1:CHD6:PABPC1L:EYA2:NCOA3:ZNFX1:SNAI1:AURKA:MRGBP:RTEL1:CCT8:MIS18A:HLCS:BRWD1:HMGN1:CECR2:KLHL22:MAPK1:PPM1F:TOP3B:SMARCB1:HORMAD2:MORC2:H1F0:DMC1:CBX6:CBX7:EP300:L3MBTL2:XRCC6:MEI1:CENPM:SMC1B:BRD1:NCAPH2:SETD5:FANCD2:HDAC11:XPC:UBE2E1:MLH1:CTNNB1:SETD2:SMARCC1:DHX30:TREX1:VPRBP:WDR82:BAP1:PBRM1:GNL3:SFMBT1:FAM208A:ATXN7:RYBP:DTX3L:GATA2:H1FX:H1FOO:MSL2:STAG1:XRN1:ATR:DHX36:MECOM:YEATS2:BCL6:CTBP1:TACC3:WHSC1:TADA2B:NCAPG:PPARGC1A:RFC1:PDS5A:CLOCK:REST:HNRNPD:CENPE:TET2:LEF1:CCNA2:SMARCA5:FBXW7:PAPD7:NIPBL:NUP155:WDR70:FBXO4:PELO:MSH3:APC:DCP2:RAD50:JADE2:BRD8:CDC23:KDM3B:IK:TAF7:HDAC3:NR3C1:G3BP1:NPM1:DUSP1:BOD1:UIMC1:NSD1:NHP2:JARID2:KDM1B:RNF8:USP49:SUPT3H:ZNF451:SENP6:TTK:MAP3K7:PRDM13:TSPYL4:PKIB:CENPW:L3MBTL3:EYA4:SHPRH:ESR1:ARID1B:MAP3K4:KIF25:SUN1:GPER1:MAD1L1:HDAC9:TWIST1:HNRNPA2B1:CBX3:POLD2:IKZF1:CCT6A:AUTS2:BAZ1B:WBSCR22:MTERF:GATAD1:MCM7:ACTL6B:DNAJC2:KDM7A:EZH2:CDK5:SMARCD3:NCAPG2:MCPH1:TNKS:NPM2:CHMP7:LOXL2:ESCO2:WHSC1L1:KAT6A:MOS:SDR16C5:CHD7:RRS1:MCMDC2:COPS5:EYA1:CCNE2:DSCC1:ATAD2:MYC:TOP1MT:MAPK15:PARP10:KDM4C:CDKN2A:CENPP:PHF2:ANP32B:SMC2:ZNF462:CDC26:POLE3:PHF19:NEK6:PRDM12:ABL1:BRD3:WDR5	http://www.gsea-msigdb.org/gsea/msigdb/cards/GO_CHROMOSOME_ORGANIZATION
GO_bp	GO_SKELETAL_SYSTEM_MORPHOGENESIS	237	134	9.395705609427523e-12	6.90584362292923e-08	SKI:MATN1:ZMPSTE24:COL11A1:TBX15:SLC39A1:THBS3:MEF2D:PRRX1:PAPPA2:WNT9A:ARID5B:COL13A1:VWA2:FGFR2:PLEKHA1:IFITM5:LRP5:INPPL1:SERPINH1:TULP3:LRP6:MGP:COL2A1:HOXC11:NAB2:CHST11:TRPV4:P2RX7:FAM101A:MMP14:BMP4:SIX1:SIX4:MTHFD1:PSEN1:TGFB3:FOXN3:TRIP11:FMN1:ANXA2:SMAD3:ACAN:CHSY1:PKD1:SMPD3:WWOX:ANKRD11:PCGF2:THRA:RARA:WNT9B:HOXB3:HOXB4:HOXB5:HOXB6:HOXB7:PHOSPHO1:COL1A1:TBX4:AXIN2:CARM1:TGFB1:MEGF8:OSR1:MATN3:VIT:SIX2:CYP26B1:HOXD9:HOXD3:PRKRA:NAB1:SATB2:BMPR2:IHH:NPPC:COL6A3:MATN4:GNAS:COL6A1:COL6A2:WNT7A:RARB:TGFBR2:WDR48:CSRNP1:CTNNB1:LTF:SETD2:COL7A1:HYAL1:POC1A:RYK:TIPARP:SHOX2:FGFR3:NKX3-2:WDR19:BMPR1B:RAB33B:HHIP:NIPBL:MEF2C:FBN2:NDST1:FGF18:SH3PXD2B:BMP6:MDFI:RUNX2:RAB23:COL12A1:T:TWIST1:HOXA11:SFRP4:GLI3:AUTS2:DLX5:WDR60:CSGALNACT1:BMP1:STC1:SCARA3:FGFR1:EYA1:MATN2:OSR2:COL14A1:HAS2:ROR2:TGFBR1:COL27A1	http://www.gsea-msigdb.org/gsea/msigdb/cards/GO_SKELETAL_SYSTEM_MORPHOGENESIS
GO_bp	GO_CELLULAR_MACROMOLECULE_CATABOLIC_PROCESS	1109	494	1.1911471248333524e-11	8.75493136752514e-08	PARK7:SPSB1:NMNAT1:UBE4B:DFFA:TARDBP:EXOSC10:MTOR:ATP13A2:HNRNPR:UBXN11:LIN28A:PUM1:RNF19B:THRAP3:ZC3H12A:PABPC4:PPT1:ZMPSTE24:CDC20:ERI3:FAF1:RNF11:ZCCHC11:GLMN:RPL5:MOV10:OTUD7B:PSMD4:DCST1:EFNA1:UBQLN4:SMG5:RFWD2:SMG7:BTG2:MAPKAPK2:YOD1:DTL:ANGEL2:RNF187:TRIM67:UPF2:WAC:SIRT1:DNA2:ANAPC16:PTEN:CPEB3:IDE:ERLIN1:BTRC:FBXW4:SUFU:CACUL1:ATE1:ZRANB1:BNIP3:PSMD13:RNH1:AP2A2:TOLLIP:RPL27A:USP47:ARNTL:PSMA1:PSMA1:RPS13:TSG101:PSMC3:TNKS1BP1:UBE2L6:PATL1:VPS37C:FEN1:SYVN1:KAT5:RNASEH2C:MUS81:CTSW:CTSF:TCIRG1:ARRB1:RPS3:USP35:SIDT2:DDX6:CBL:HSPA8:TIRAP:DCPS:LRRK2:SENP1:CELA1:PCBP2:CDK2:PAN2:LRP1:DDIT3:OS9:USP15:USP44:APAF1:HSP90B1:KCTD10:UBE3B:FBXW8:ANAPC5:PSMD9:CHFR:USP12:RPL21:PAN3:NHLRC3:TRIM13:DIS3:DNAJC3:UGGT2:UBAC2:PCID2:CUL4A:CDC16:UPF3A:HNRNPC:METTL3:DCAF11:PSME2:PSMA6:SAMD4A:SOCS4:PSMA3:JKAMP:PSEN1:AREL1:ATXN3:PPP2R5C:BAG5:AKT1:BUB1B:UBR1:USP8:USP50:DYX1C1:NEDD4:ANXA2:DIS3L:RPL4:PIAS1:CLN6:ARIH1:PML:UBL7:EDC3:FBXO22:CTSH:KLHL25:DET1:ISG20:FURIN:VIMP:AXIN1:FBXL16:PKD1:DNASE1L2:RNPS1:CCNF:KCTD5:DNASE1:PAM16:USP7:PARN:BFAR:NTAN1:RBBP6:TNRC6A:KCTD13:RNF40:FBXL19:TGFB1I1:PAPD5:FTO:HERPUD1:EDC4:PSMB10:VPS4A:WWP2:GABARAPL2:USP10:FBXO31:CBFA2T3:RPL13:WDR81:SMG6:RNF167:TNFSF13:FXR2:AURKB:RPL26:COPS3:ALKBH5:TNFAIP1:TMEM199:SDF2:PSMB3:RPL23:FBXL20:PSMD3:NR1D1:CASC3:C17orf104:CDC27:KPNB1:OSBPL7:NFE2L1:UBE2Z:SNF8:IGF2BP1:SPOP:TOM1L1:TRIM25:RNF43:SMG8:RNFT1:USP32:TLK2:CCDC47:PSMC5:ERN1:DDX5:SMURF2:AXIN2:PRKCA:TNRC6C:USP36:USP14:PSMA8:CTIF:SMAD7:RPL17:RNF126:FZR1:UBXN6:ELAVL1:RPS28:HNRNPM:LDLR:DNASE2:RAD23A:PRKACA:DDA1:MVB12A:LSM4:UPF1:SIRT2:EXOSC5:ATP5SL:DEDD2:GSK3A:SMG9:CBLC:C19orf68:RPL18:BAX:RCN3:AP2A1:RPS9:HSPBP1:RPL28:RPS7:ROCK2:PUM2:UBXN2A:ATRAID:BIRC6:ZFP36L2:SOCS5:FBXO11:ERLEC1:PSME4:PNPT1:USP34:PCYOX1:AUP1:HTRA2:RNF103:LYG2:PDCL3:C2orf40:ANAPC1:POLR2D:UGGT1:MARCH7:NFE2L2:BOLL:SUMO1:SLC11A1:USP37:RQCD1:ZFAND2B:ANKZF1:DNAJB2:EPHA4:CUL3:RHBDD1:TRIP12:DIS3L2:GIGYF2:PSMF1:DDRGK1:XRN2:E2F1:CHMP4B:ITCH:TP53INP2:TRPC4AP:EDEM2:YWHAB:CTSA:AURKA:CTSZ:RPS21:HELZ2:LTN1:TTC3:UBE2G2:CECR2:USP41:KLHL22:UBE2L3:ZNRF3:FBXO7:H1F0:CSNK1E:GTPBP1:RPL3:MGAT3:TNRC6B:CSDC2:LSM3:UBE2E1:RPL15:STT3B:TRIM71:MLH1:CTNNB1:KLHL40:PTPN23:SMARCC1:TREX1:ARIH2:USP19:USP4:PCBP4:BAP1:PDE12:DNASE1L3:KCTD6:FHIT:ADAMTS9:TMF1:RYBP:KPNA1:DTX3L:RNF7:XRN1:WWTR1:DHX36:USP13:AP2M1:PSMD2:EIF4G1:IGF2BP2:MAEA:TMEM129:FBXL5:UBE2K:SPATA18:LNX1:CLOCK:UBA6:HNRNPD:KLHL8:MANBA:UBE2D3:RPL34:EGF:BBS7:CCRN4L:USP38:ANAPC10:FBXW7:PAPD7:FASTKD3:DROSHA:ADAMTS12:SKP2:GDNF:DAB2:FBXO4:PAIP1:PELO:GZMA:SKIV2L2:RNF180:SGTB:TNPO1:PAPD4:FBXL17:DCP2:KLHL3:CDC23:DNAJC18:UBE2D2:PCYOX1L:NPM1:FBXW11:FAF2:RMND5B:SQSTM1:RNF130:MAPK9:GNB2L1:RNF144B:RNF8:USP49:CUL7:CUL9:CD2AP:FBXO9:GCLC:BAG2:SYNCRIP:UBE2J1:HACE1:LIN28B:LACE1:RNF146:EZR:PARK2:GNA12:FBXL18:IGF2BP3:STK31:LSM5:HECW1:UBE2D4:TBRG4:ANKIB1:SMURF1:CAV1:SND1:UBE2H:CNOT4:HIPK2:CUL1:AGAP3:NUB1:UBE3C:ERI1:CTSB:CCAR2:PPP2R2A:BNIP3L:PBK:PPP2CB:LSM1:UBE2V2:RPS20:SDCBP:RPL7:WWP1:RNF19A:PABPC1:EIF3E:ZHX2:AGO2:SHARPIN:HSF1:IL33:TOPORS:UBE2R2:UBAP1:RGP1:EXOSC3:UBQLN1:ZCCHC6:CTSV:NCBP1:KIAA0368:CDC26:ALAD:TRIM32:PSMD5:DAB2IP:ANAPC2	http://www.gsea-msigdb.org/gsea/msigdb/cards/GO_CELLULAR_MACROMOLECULE_CATABOLIC_PROCESS
GO_bp	GO_NEGATIVE_REGULATION_OF_RESPONSE_TO_STIMULUS	1535	659	1.7774160109021553e-11	1.306400768013084e-07	PRKCZ:SKI:PRDM16:PARK7:ERRFI1:MTOR:EPHA2:PADI2:NBL1:CDC42:WNT4:EPHB2:KDM1A:AUNIP:GPATCH3:EYA3:ZC3H12A:HEYL:SZT2:EPS15:TXNDC12:DAB1:DDAH1:GBP1:TGFBR3:TRIM33:CASQ2:OTUD7B:ECM1:MCL1:CERS2:SEMA6C:PSMD4:THEM4:ZBTB7B:DCST1:EFNA1:LMNA:SEMA4A:PEA15:GPR161:MYOC:FASLG:TNR:ABL2:IVNS1ABP:LAX1:IL10:YOD1:C4BPB:C4BPA:CD46:NENF:TGFB2:SLC30A10:HLX:DUSP10:WNT3A:TRIM67:RGS7:AKT3:CCDC3:ARHGAP12:PRKG1:BICC1:RTKN2:SIRT1:PBLD:DDIT4:PLAU:DLG5:PPIF:PTEN:FFAR4:HIF1AN:SEMA4G:LZTS2:BTRC:SUFU:NEURL1:TCF7L2:INPP5F:PLEKHA1:HTRA1:PTPRE:SIRT3:PSMD13:DUSP8:USP47:DKK3:ARNTL:PSMA1:PSMA1:PDE3B:NUCB2:ABCC8:TSG101:LGR4:CD59:CRY2:CREB3L1:F2:LRP4:NR1H3:PSMC3:NDUFS3:PTPRJ:SERPING1:CTNND1:LPXN:MEN1:SYVN1:RELA:PELI3:TBC1D10C:CORO1B:GSTP1:FADD:PDE2A:RNF169:ARRB1:RPS3:MTMR2:ARHGAP42:TMEM133:YAP1:SIK2:APOA1:BCL9L:NLRX1:PDZD3:CBL:RNF26:UBASH3B:ETS1:ITFG2:FOXM1:TULP3:LRP6:CDKN1B:PTPRO:PDE3A:C12orf39:BICD1:ABCD2:LRRK2:HDAC7:COL2A1:CACNB3:TMBIM6:FAIM2:PFDN5:PCBP2:NPFF:STAT6:LRP1:DDIT3:OS9:WIF1:LEMD3:HMGA2:DYRK2:PTPRR:DCN:SOCS2:PARPBP:IGF1:CHST11:APPL2:RFX4:CRY1:MVK:BRAP:MAPKAPK5:P2RX7:PSMD9:NCOR2:LATS2:SPG20:FOXO1:RB1:PIBF1:DNAJC3:UBAC2:RASA3:NDRG2:CHD8:METTL3:MMP14:PSME2:NFATC4:PSMA6:NFKBIA:BMP4:SOCS4:PSMA3:PPM1A:PSEN1:TGFB3:DLK1:PPP2R5C:MARK3:BAG5:KIF26A:AKT1:SPRED1:CHP1:TYRO3:MAPKBP1:UBR1:SEMA6D:FBN1:CYP19A1:NEDD4:CGNL1:ANXA2:RORA:VPS13C:CILP:SMAD6:SMAD3:MAP2K5:TLE3:BBS4:SEMA7A:HOMER2:PDE8A:KIF7:CRTC3:BLM:RGMA:IGF1R:VIMP:AXIN1:WFIKKN1:TSC2:PDPK1:TRAP1:GLIS2:PAM16:VASN:MGRN1:BFAR:RRN3:MAZ:KCTD13:TGFB1I1:ADCY7:RPGRIP1L:HERPUD1:CDH5:TRADD:PSMB10:TERF2:WWP2:MARVELD3:PHLPP2:WWOX:USP10:FOXF1:NXN:ABR:CRK:INPP5K:SERPINF2:SERPINF1:RTN4RL1:GP1BA:GPS2:KCTD11:TNK1:PER1:NTN1:TNFAIP1:VTN:SARM1:CRYBA1:ATAD5:NF1:MMP28:CCL5:PCGF2:PSMB3:ERBB2:PSMD3:NR1D1:IGFBP4:DHX58:DUSP3:GRN:WNT3:PHB:WFIKKN2:RNF43:MTMR4:RPS6KB1:MAP3K3:PSMC5:SMURF2:RGS9:AXIN2:APOH:GRB2:RECQL5:SOCS3:TIMP2:C1QTNF1:PYCR1:NOTUM:USP14:THOC1:SMCHD1:APCDD1:PTPN2:LDLRAD4:RIOK3:PSMA8:SKOR2:SMAD7:DCC:BCL2:NFATC1:RNF126:PIAS4:ZBTB7A:TNFAIP8L1:PTPRS:PIN1:S1PR2:ICAM1:DNM2:SMARCA4:LDLR:KANK2:CALR:PRKACA:NDUFA13:ZNF536:RGS9BP:SIRT2:TGFB1:GSK3A:MEGF8:CXCL17:CEACAM1:XRCC1:CADM4:PLAUR:CBLC:CALM3:RASIP1:PPP1R15A:BAX:RUVBL2:BCL2L12:PXDN:ITGB1BP1:ADAM17:OSR1:FKBP1B:EMILIN1:FNDC4:LBH:XDH:BIRC6:LTBP1:PPM1B:SOCS5:CALM2:ERLEC1:PSME4:SPRED2:ARHGAP25:CYP26B1:STAMBP:HTRA2:LOXL3:SEMA4F:CTNNA2:MAP4K4:IL1RL1:FHL2:PROC:NR4A2:MARCH7:GRB14:NFE2L2:PDE11A:FRZB:ITGAV:CALCRL:TFPI:COL3A1:STAT1:IGFBP2:IGFBP5:TMBIM1:RQCD1:EPHA4:SERPINE2:CUL3:IRS1:PID1:TRIP12:TRAF3IP1:BOK:PSMF1:BMP2:BCL2L1:CBFA2T2:ITCH:GGT7:CPNE1:SLA2:SAMHD1:RBL1:RBL1:SRC:YWHAB:STK4:NCOA5:EYA2:SULF2:SNAI1:PTPN1:RTEL1:ZGPAT:OPRL1:UBE2G2:DDT:ZNRF3:KREMEN1:NF2:PIK3IP1:DEPDC5:FBXO7:TIMP3:HMGXB4:SOX10:CBY1:PDGFB:FBLN1:PPARA:ITPR1:OGG1:JAGN1:VHL:GHRL:ATG7:PPARG:RAF1:PP2D1:RBMS3:TGFBR2:CLASP2:CTNNB1:LIMD1:LTF:TREX1:QARS:DAG1:DUSP7:TLR9:TLR9:SEMA3G:WNT5A:APPL1:KCTD6:FOXP1:ROBO2:ROBO1:PROS1:PHLDB2:PARP14:HEG1:GATA2:IFT122:NPHP3:RYK:NCK1:IL20RB:RASA2:WWTR1:VEPH1:MECOM:GHSR:TNFSF10:PSMD2:BCL6:ZFYVE28:HTT:RGS12:LRPAP1:SLIT2:TLR6:RHOH:CLOCK:GRID2:BANK1:NFKB1:EGF:MYOZ2:ANXA5:FGF2:SLC7A11:HHIP:OTUD4:FBXW7:KIAA0922:FGA:WWC2:PDCD6:ADAMTS12:C1QTNF3:IL7R:GDNF:DAB2:ITGA1:FST:PDE4D:ZNF366:F2RL1:FER:APC:MCC:TICAM2:FBN2:FNIP1:CSF2:IL4:FSTL4:NME5:HBEGF:CD14:HDAC3:NDFIP1:SPRY4:CD74:G3BP1:IL12B:WWC1:SLIT3:FBXW11:DUSP1:CREBRF:PRELID1:RGS14:F12:GNB2L1:RANBP9:FAM65B:MDFI:RUNX2:CD2AP:GCLC:BEND6:ZNF451:PHIP:TBX18:NT5E:UBE2J1:ANKRD6:FOXO3:SESN1:FYN:HEY2:NCOA7:EYA4:EPM2A:ESR1:RGS17:OPRM1:CNKSR3:EZR:PARK2:PDE10A:DACT2:GPER1:SNX13:TWIST1:IL6:BMPER:TBX20:SFRP4:GLI3:HECW1:IGFBP1:IGFBP3:GRB10:PTPN12:MAGI2:SEMA3A:SEMA3D:CDK6:PEG10:SMURF1:EPO:SERPINE1:C7orf60:CAV2:CAV1:MET:ZC3HC1:HIPK2:EZH2:NOS3:ANGPT2:MFHAS1:DLC1:LPL:CCAR2:TNFRSF10A:NKX3-1:PBK:PPP2CB:HTRA4:LYN:SGK3:SULF1:EYA1:STK3:FZD6:ANGPT1:NOV:DEPTOR:MYC:PSCA:SCRIB:EPPK1:GRINA:SHARPIN:HSF1:KANK1:IL33:TLE4:TLE1:UBQLN1:SEMA4D:ROR2:ASPN:C9orf89:WNK2:PTCH1:TGFBR1:NR4A3:GRIN3A:TXN:LPAR1:RGS3:AMBP:TRIM32:PSMD5:C5:DAB2IP:RC3H2:MAPKAP1:DNM1:ABL1:RAPGEF1:TSC1:ADAMTSL2:NOTCH1:GRIN1	http://www.gsea-msigdb.org/gsea/msigdb/cards/GO_NEGATIVE_REGULATION_OF_RESPONSE_TO_STIMULUS
GO_bp	GO_ENDOCHONDRAL_BONE_MORPHOGENESIS	71	52	5.8030564381187775e-11	4.2652464820173017e-07	MATN1:ZMPSTE24:THBS3:MEF2D:COL13A1:VWA2:INPPL1:SERPINH1:COL2A1:NAB2:TRPV4:MMP14:BMP4:TRIP11:ANXA2:SMPD3:RARA:PHOSPHO1:COL1A1:AXIN2:CARM1:MATN3:VIT:NAB1:BMPR2:IHH:NPPC:COL6A3:MATN4:GNAS:COL6A1:COL6A2:RARB:TGFBR2:COL7A1:POC1A:SHOX2:FGFR3:BMPR1B:MEF2C:FGF18:BMP6:RUNX2:COL12A1:HOXA11:DLX5:CSGALNACT1:STC1:SCARA3:MATN2:COL14A1:COL27A1	http://www.gsea-msigdb.org/gsea/msigdb/cards/GO_ENDOCHONDRAL_BONE_MORPHOGENESIS
GO_bp	GO_PEPTIDYL_AMINO_ACID_MODIFICATION	1192	522	7.899689420371205e-11	5.806271723972835e-07	PRKCZ:PRDM16:PARK7:ERRFI1:MTOR:PRDM2:EPHA2:ATP13A2:PADI2:EPHB2:KDM1A:ZDHHC18:OPRD1:LCK:MEAF6:EPHA10:RLF:ZMPSTE24:TIE1:KDM4A:DMAP1:TESK2:MAST2:RAB3B:ROR1:IL23R:PKN2:GTF2B:CDC7:GFI1:MTF2:DR1:SETDB1:CRTC2:EFNA1:LMNA:DDR2:ABL2:MAPKAPK2:MARK1:WNT3A:TAF5L:GALNT2:ARID4B:AKT3:NMT2:EPC1:PARD3:EGR2:SIRT1:STOX1:SPOCK2:DDIT4:PPIF:LOXL4:CHUK:HIF1AN:TAF5:NEURL1:AFAP1L2:PRDX3:INPP5F:FGFR2:METTL10:SIRT3:TOLLIP:IGF2:TRIM6:ILK:TAF10:TSG101:BDNF:DNAJC24:LRP4:SPI1:AGBL2:NUP160:PTPRJ:FOLH1:TNKS1BP1:CNTF:RPS6KA4:MEN1:SYVN1:DPF2:SCYL1:RELA:KAT5:ZDHHC24:CLCF1:RAB6A:P4HA3:ARRB1:PAK1:RSF1:EED:NOX4:PDGFD:KDELC2:APOA1:KMT2A:CBL:STT3A:CHEK1:WNK1:ART4:CAPRIN2:LRRK2:RAPGEF3:SENP1:KANSL2:AAAS:CDK2:IL23A:METTL21B:TBK1:HMGA2:DYRK2:YEATS4:GALNT4:DCN:METAP2:NUP37:IGF1:PWP1:PRDM4:MAPKAPK5:NAA25:SIRT4:SETD1B:SETD8:N6AMT2:LATS2:FLT1:BRCA2:DCLK1:SETDB2:PIBF1:UGGT2:C14orf164:BAZ1A:SOCS4:NAA30:ARID4A:PRKCH:FUT8:DPF3:PSEN1:TTLL5:VIPAS39:SNW1:MARK3:AKT1:SPRED1:RTF1:LTK:TYRO3:TTBK2:MAP2K1:MAP2K5:PIAS1:LOXL1:CLK3:SIN3A:CSPG4:PEAK1:HMG20A:NTRK3:IQGAP1:FES:IGF1R:LRRK1:AXIN1:PKD1:PDPK1:NAA60:NAA60:CREBBP:GPRC5B:SBK1:CCDC101:PAGR1:PAGR1:MVP:ASPHD1:MAPK3:SRCAP:SETD1A:KAT8:BRD7:ZDHHC1:CTCF:PRMT7:CDK10:PRDM7:INPP5K:DPH1:TNK1:SENP3:TP53:PER1:AURKB:MAP2K4:MAP2K3:NOS2:VTN:COPRS:SUZ12:CCL5:MLLT6:PCGF2:ERBB2:CSF3:KAT2A:STAT3:EZH1:NMT1:KANSL1:ITGB3:ITGB3:TTLL6:B4GALNT2:NME1-NME2:RPS6KB1:TLK2:ACE:ACE:CSHL1:ERN1:PRKCA:MAP2K6:SOCS3:PTPN2:SEH1L:ESCO1:GALNT1:TPGS2:SMAD7:CXXC1:LMAN1:BCL2:DOT1L:DOHH:HMG20B:PIAS4:MAP2K2:INSR:MAP2K7:PIN1:DNMT1:S1PR2:ICAM1:TYK2:CARM1:MAST1:PRKACA:BRD4:DPY19L3:KMT2B:SIRT2:HIPK4:SPTBN4:EGLN2:AXL:TGFB1:GSK3A:CADM4:CBLC:QPCTL:DMPK:CALM3:BAX:RUVBL2:HRC:TRPM4:PRMT1:SUV420H2:IL11:ZNF304:ZNF274:FAM150B:ADAM17:ROCK2:FKBP1B:NCOA1:AGBL5:CAD:DPY30:QPCT:PKDCC:CAMKMT:PRKCE:SOCS5:CALM2:FBXO11:EFEMP1:VRK2:BCL11A:SPRED2:TET3:LOXL3:GGCX:KDM3A:EIF2AK3:KANSL3:LIPT1:PDCL3:IWS1:UGGT1:MGAT5:EPC2:HAT1:METAP1D:FKBP7:TTN:PLCL1:CLK1:PPIL3:SUMO1:KANSL1L:ERBB4:RQCD1:TTLL4:STK16:EPHA4:ANGPT4:NAA20:MYLK2:DNMT3B:SNTA1:PHF20:RPN2:SRC:TOP1:SGK2:STK4:NCOA3:PTPN1:AURKA:MRGBP:ZGPAT:APP:SETD4:UBE2G2:SUMO3:PPIL2:MAPK1:PPM1F:SMARCB1:NF2:INPP5J:CSNK1E:PDGFB:EP300:RANGAP1:TTLL1:BRD1:SETD5:GHRL:RAF1:CHCHD4:TGFBR2:STT3B:CRTAP:CTNNB1:ZDHHC3:TDGF1:SETD2:P4HTM:MST1R:MAPKAPK3:DOCK3:VPRBP:WDR82:GNL3:WNT5A:POGLUT1:CD80:PARP9:PARP14:KLF15:GATA2:RYK:EPHB1:MSL2:NCK1:ATR:PLOD2:PFN2:MECOM:YEATS2:MAP6D1:EIF4G1:MAP3K13:SENP2:ST6GAL1:LEPREL1:CTBP1:FGFR3:WHSC1:ZFYVE28:DOK7:TADA2B:PPARGC1A:LIAS:UBE2K:CLOCK:PRKG2:BANK1:TET2:LEF1:EGF:NAA15:FBXW7:PDGFC:FNIP2:NEK1:PRLR:NUP155:GHR:IL31RA:IL6ST:PDE4D:CWC27:MAST4:THBS4:EFNA5:FER:LOX:CSNK1G3:FNIP1:IL3:CSF2:P4HA2:IL5:IL13:IL4:JADE2:BRD8:HBEGF:TAF7:CD74:IL12B:FGFR4:NSD1:MAPK9:MGAT1:GNB2L1:JARID2:NUP153:PPP2R5D:TTBK1:SUPT3H:ZNF451:SENP6:TTK:UBE2J1:MAP3K7:PPIL6:FYN:FRK:ROS1:NCOA7:SGK1:CNKSR3:HDAC9:TWIST1:IL6:FKBP14:FKBP9:DPY19L1:PPIA:VKORC1L1:TPST1:AUTS2:FKBP6:BAZ1B:MLXIPL:POM121C:CD36:AKAP9:CALCR:EPO:EPHB4:PLOD3:CAV1:MET:NUP205:HIPK2:BRAF:EPHA1:EZH2:CDK5:PRKAG2:NCAPG2:TNKS:BLK:LOXL2:NRG1:BAG4:WHSC1L1:FGFR1:GOLGA7:KAT6A:LYN:SDR16C5:SGK3:EYA1:ANGPT1:ENPP2:HSF1:KDM4C:TOPORS:SEMA4D:ROR2:TGFBR1:TXN:MUSK:POLE3:PHF19:NEK6:MAPKAP1:PPP2R4:PRDM12:ABL1:WDR5	http://www.gsea-msigdb.org/gsea/msigdb/cards/GO_PEPTIDYL_AMINO_ACID_MODIFICATION
GO_bp	GO_TUBE_DEVELOPMENT	985	440	1.059596636530574e-10	7.788035278499719e-07	SKI:ERRFI1:PDPN:EPHA2:HSPG2:WNT4:EPHB2:LUZP1:E2F2:CLIC4:ARID1A:BAI2:COL8A2:STK40:ZC3H12A:HEYL:TIE1:PIK3R3:STIL:SSBP3:DAB1:TACSTD2:NFIA:BCL10:DDAH1:CYR61:TGFBR3:GLMN:S1PR1:VAV3:SARS:CSF1:RBM15:WNT2B:WARS2:PHGDH:ECM1:S100A1:NPR1:ADAM15:EFNA3:EFNA3:EFNA1:SEMA4A:VANGL2:GPR161:PRRX1:FASLG:IL10:PLXNA2:HSD11B1:TGFB2:HLX:WNT3A:SDCCAG8:AKT3:KIF26B:KIAA1462:ARHGAP22:SIRT1:STOX1:DLG5:ZMIZ1:SFTPD:BMPR1A:PTEN:LIPA:RBP4:HIF1AN:PAX2:LZTS2:BTRC:SUFU:FGFR2:ADAM12:RNH1:DEAF1:ILK:DCHS1:MICAL2:PDE3B:PIK3C2A:ABCC8:LGR4:KIF18A:PAX6:CREB3L1:SPI1:CFL1:PPP1CA:LRP5:C2CD3:PAK1:AQP11:C11orf73:PGR:YAP1:CLMP:ETS1:TULP3:LRP6:APOLD1:ARID2:RAPGEF3:HDAC7:COL2A1:CELA1:NR4A1:SP1:TIMELESS:LRP1:LEMD3:HMGA2:PTPRB:E2F7:DCN:ELK3:APAF1:FOXN4:TCTN1:TBX3:TMED2:FLT1:STARD13:RB1:SETDB2:KLF5:EDNRB:CHD8:MMP14:REC8:NFATC4:SAV1:BMP4:SIX1:SIX4:MTHFD1:PSEN1:TGFB3:ITPK1:TNFAIP2:AKT1:FMN1:SPRED1:NEDD4:ANXA2:RORA:MAP2K1:SMAD6:SMAD3:MAP2K5:PKM:BBS4:PML:STRA6:CYP1A1:CSPG4:CTSH:MFGE8:SOX8:TSC2:PKD1:PDPK1:MAPK3:SALL1:RPGRIP1L:CDH5:ESRP2:SMPD3:ATXN1L:CRISPLD2:FOXF1:SERPINF2:SERPINF1:PFN1:TNFSF12:NTN1:FOXN1:NF1:MED1:TCAP:ERBB2:THRA:RARA:KAT2A:STAT3:GRN:GJC1:CCDC103:PLCD3:WNT9B:ITGB3:ITGB3:HOXB3:HOXB7:HOXB13:BCAS3:TBX2:TBX4:MAP3K3:GNA13:APOH:PRKCA:ITGB4:PTPRM:GREB1L:MIB1:SMAD7:CCBE1:BCL2:TBXA2R:SIRT6:PRKACA:KLF2:RAB3A:ETV2:HSPB6:TGFB1:CIC:MEGF8:CXCL17:CEACAM1:RASIP1:BAX:RCN3:ZNF304:RPS7:ITGB1BP1:ROCK2:OSR1:GDF7:EMILIN1:IFT172:XDH:CYP1B1:PKDCC:SIX2:EPAS1:EPCAM:DYSF:LOXL3:ATOH8:EIF2AK3:PDCL3:POU3F3:BCL2L11:PAX8:EPB41L5:GLI2:HS6ST1:ZEB2:SP3:HOXD11:NFE2L2:ITGAV:CALCRL:COL3A1:STAT1:BMPR2:CREB1:CPS1:FN1:IGFBP5:CXCR2:WNT6:IHH:EPHA4:SERPINE2:COL4A4:NCL:TRAF3IP1:ANGPT4:BMP2:JAG1:ISM1:CBFA2T2:SRC:PPP1R16B:PLCG1:IFT52:STK4:SDC4:CTSZ:LAMA5:RUNX1:SIM2:PKNOX1:MAPK1:MYH9:SOX10:TAB1:EP300:GHRL:PPARG:WNT7A:THRB:RARB:TGFBR2:TRIM71:PLCD1:WDR48:CTNNB1:CCR3:TDGF1:SETD2:DAG1:HYAL1:STAB1:WNT5A:ADAMTS9:FOXP1:PROK2:ROBO2:ROBO1:COL8A1:MYLK:HEG1:GATA2:IFT122:PLXND1:NPHP3:AMOTL2:EPHB1:WWTR1:TIPARP:SHOX2:GHSR:NKX3-2:CC2D2A:SLIT2:WDR19:LIAS:SHROOM3:ARHGAP24:LEF1:EGF:BBS7:FGF2:FAT4:SLC7A11:NAA15:GAB1:HHIP:FBXW7:PDGFC:RAPGEF2:PDCD6:ADAMTS12:NIPBL:GDNF:ESM1:THBS4:MEF2C:ERAP1:MAN2A1:LOX:IL13:KLHL3:SLC23A1:FGF1:FGF18:COL23A1:ADAMTS2:ATXN1:CUL7:PTK7:SRF:NR2E1:NUS1:HEY2:CITED2:SASH1:ESR1:T:DACT2:SMOC2:THBS2:MEOX2:AGR2:HDAC9:TWIST1:ITGB8:IL6:HOXA11:BMPER:TBX20:GLI3:CCM2:TNS3:COBL:GTF2I:KRIT1:EPHB4:SERPINE1:PLOD3:SRPK2:FOXP2:CAV1:MET:PODXL:PTN:HIPK2:EPHA1:NOS3:SLC4A2:ANGPT2:GATA4:DLC1:LOXL2:NKX3-1:EIF4EBP1:FGFR1:CHD7:CRH:SULF1:EYA1:STK3:FZD6:ANGPT1:RSPO2:NOV:ENPP2:HAS2:MYC:AGO2:SCRIB:NFIB:PCSK5:PTCH1:FOXE1:COL15A1:TGFBR1:NR4A3:TNC:C5:DAB2IP:RC3H2:ASS1:ABL1:TSC1:ADAMTSL2:NOTCH1	http://www.gsea-msigdb.org/gsea/msigdb/cards/GO_TUBE_DEVELOPMENT
GO_bp	GO_POSITIVE_REGULATION_OF_CELLULAR_COMPONENT_ORGANIZATION	1164	510	1.2080014923426193e-10	8.878810968718252e-07	AGRN:PARK7:MTOR:PDPN:EPHA2:CROCC:CDC42:WNT4:EPHB2:KDM1A:COL16A1:BAI2:MACF1:PPT1:FOXO6:MPL:CDC20:FAF1:SGIP1:MIER1:NEGR1:SH3GLB1:MTF2:FNBP1L:RHOC:NGF:CHD1L:SETDB1:MLLT11:CHTOP:ZBTB7B:LMNA:SEMA4A:CCT3:NES:DDR2:SELE:MYOC:DNM3:ABL2:ARPC5:NEK7:PLXNA2:TGFB2:JMJD4:WNT3A:ARF1:RHOU:TRIM67:CAMK1D:PIP4K2A:MPP7:KIF5B:SIRT1:TET1:DLG5:PPIF:ATAD1:TNKS2:CPEB3:MARCH5:IDE:FAM178A:NEURL1:BNIP3:EPS8L2:MOB2:IGF2:ILK:ABCC8:GTF2H1:TSG101:BDNF:LRP4:DDB2:PSMC3:PTPRJ:CNTF:FEN1:RPS6KA4:ARL2:CDCA5:CDC42EP2:CFL1:CORO1B:LRP5:ARAP1:ARRB1:RPS3:MAP6:PAK1:EED:NOX4:APOA1:KMT2A:PHLDB1:CBL:CDKN1B:ATF7IP:C2CD5:CAPRIN2:BICD1:LRRK2:RAPGEF3:ATF1:ESPL1:PAN2:LRP1:PIP4K2C:AVIL:CCT2:NAV3:DCN:UBE2N:IGF1:APPL2:SART3:TRPV4:CUX2:MAPKAPK5:FBXW8:DYNLL1:P2RX7:ANAPC5:CLIP1:GTF2H3:PAN3:RB1:CUL4A:RNF31:CIDEB:NIN:DLGAP5:PLEK2:PSEN1:JDP2:TGFB3:SNW1:FLRT2:APOPT1:PPP1R13B:FMN1:BMF:NUSAP1:RTF1:ITPKA:LTK:USP50:MNS1:ANXA2:VPS13C:RAB11A:MAP2K1:SMAD3:PARP6:BBS4:PML:ISLR2:SEMA7A:SIN3A:MESDC2:WHAMM:NTRK3:IQGAP1:FES:IGF1R:METRN:ZNF205:SLX4:PARN:RRN3:SYT17:GPRC5B:SH2B1:MAPK3:RNF40:BRD7:FHOD1:TPPP3:RLTPR:SMPD3:HAS3:IST1:FBXO31:PIEZO1:CDT1:SPIRE2:DEF8:PRDM7:YWHAE:CRK:MYO1C:SERPINF2:SERPINF1:RPA1:PFN1:EIF5A:NLGN2:TP53:AURKB:ARHGEF15:NTN1:MIEF2:SMCR8:VTN:ASIC2:PIP4K2B:CSF3:KAT2A:FAM134C:DUSP3:GRN:NMT1:PLEKHM1:MAPT:WNT3:NPEPPS:SKAP1:CALCOCO2:NME1:NME1-NME2:PPM1E:BCAS3:PSMC5:GRB2:RNF157:SEPT9:USP36:BAIAP2:SPIRE1:MIB1:LMAN1:BCL2:SF3A2:SIRT6:SH3GL1:INSR:MAP2K7:DNMT1:ICAM1:CDC37:DNM2:CALR:LPHN1:BRD4:CRTC1:PDCD5:ANKRD27:ACTN4:SIRT2:AXL:TGFB1:GSK3A:MEGF8:PLAUR:APOC2:MARK4:RASIP1:PPP1R15A:BAX:RUVBL2:FLT3LG:AP2A1:ZNF304:FAM150B:ITGB1BP1:YWHAQ:ROCK2:WDR35:FKBP1B:ITSN2:EMILIN1:SPAST:FAM98A:CDC42EP3:PRKCE:RHOQ:CCDC88A:PPP3R1:DCTN1:HTRA2:CTNNA2:PROM2:MAP4K4:LIMS1:BCL2L11:ACTR3:EPB41L5:ERCC3:RAB3GAP1:ZEB2:NFE2L2:NCKAP1:SUMO1:BMPR2:CD28:CREB1:FN1:XRCC5:ARPC2:VIL1:EPHA4:CUL3:STK25:BOK:PLCB1:DSTN:DNMT3B:MAPRE1:CBFA2T2:E2F1:SRC:YWHAB:SDC4:PREX1:NFATC2:AURKA:RTEL1:APP:CCT8:TIAM1:DSCAM:RANBP1:UBE2L3:MAPK1:PPM1F:SMARCB1:NF2:MORC2:DRG1:FBXO7:TRIOBP:PLA2G6:PDGFB:MIEF1:EP300:SREBF2:BRK1:GHRL:PPARG:WNT7A:TBC1D5:CLASP2:GOLGA4:CTNNB1:PTPN23:NCKIPSD:ARIH2:DAG1:HYAL1:POC1A:TWF2:BAP1:GNL3:LRTM1:WNT5A:FAM208A:APPL1:ROBO2:ROBO1:PHLDB2:FAM162A:KALRN:GATA2:PLXND1:EPHB1:NCK1:CLSTN2:TFDP2:ATR:PFN2:DHX36:SHOX2:TNFSF10:EIF4G1:MAP3K13:BCL6:CTBP1:ADD1:HTT:TADA2B:WDR1:SLIT2:PPARGC1A:TLR6:LIMCH1:SLAIN2:LPHN3:RUFY3:HNRNPD:GRID2:UBE2D3:EGF:SYNPO2:MGARP:FBXW7:FGA:FNIP2:RAPGEF2:TENM3:NIPBL:DAB2:FBXO4:ITGA2:MAP1B:F2RL1:ARSB:EFNA5:FER:APC:CEP120:FNIP1:CSF2:IL5:RAD50:IL4:CD14:SYNPO:TENM2:SH3PXD2B:DBN1:MAPK9:GNB2L1:RREB1:JARID2:FAM65B:CUL7:PTK7:SRF:TTBK1:TMEM30A:PHIP:SNX3:FIG4:FYN:PKIB:ESR1:MAP3K4:PARK2:THBS2:GPER1:TMEM106B:SCIN:IL6:HNRNPA2B1:WIPF3:SFRP4:COBL:CCT6A:AUTS2:HIP1:MAGI2:CD36:ABCB4:AKAP9:SMURF1:ARPC1A:ARPC1B:TFR2:EPO:SERPINE1:FIS1:CUX1:CAV1:MET:PTN:CREB3L2:BRAF:EPHA1:EZH2:CDK5:TNKS:NPM2:DOCK5:BAG4:DDHD2:WHSC1L1:FGFR1:ADAM9:ANK1:SPIDR:UBE2V2:RP1:LYN:SDR16C5:SDCBP:STMN2:ANGPT1:ENPP2:HAS2:ASAP1:MAPK15:HSF1:PTPRD:FAM154A:HNRNPK:SEMA4D:TGFBR1:LPAR1:PHF19:GSN:DAB2IP:LRSAM1:DNM1:PRDM12:ABL1:RAPGEF1:TSC1:SDCCAG3:ANAPC2	http://www.gsea-msigdb.org/gsea/msigdb/cards/GO_POSITIVE_REGULATION_OF_CELLULAR_COMPONENT_ORGANIZATION
GO_bp	GO_RESPONSE_TO_HORMONE	956	428	1.336846857646103e-10	9.825824403698857e-07	AGRN:PRKCZ:PARK7:ERRFI1:SLC25A33:MTOR:PADI2:TRIM63:CATSPER4:ARID1A:SLC9A1:WDTC1:FABP3:HEYL:FOXO6:SLC2A1:NASP:PIK3R3:PTGFR:TGFBR3:AGL:AHCYL1:RORC:RAB13:CHRNB2:ZBTB7B:RXRG:NR5A2:BTG2:REN:NUCKS1:IL10:ESRRG:TGFB2:SLC30A10:EPHX1:TOMM20:AKR1C1:AKR1C2:AKR1C3:AKR1C4:EGR2:SIRT1:NPFFR1:DDIT4:PTEN:IDE:CPN1:CHUK:WNT8B:GPAM:VWA2:PTPRE:IGF2:TH:TRIM68:TUB:ARNTL:PDE3B:PIK3C2A:KCNJ11:ABCC8:LGR4:KIF18A:FSHB:CRY2:NR1H3:MEN1:RELA:KAT5:FOSL1:CATSPER1:RBM14:GSTP1:TCIRG1:GAL:CCND1:INPPL1:PAK1:PGR:YAP1:SIK2:CRYAB:CBL:ETS1:LRP6:CDKN1B:RERG:C2CD5:NR4A1:SP1:CALCOCO1:MARS:CDK4:ATP2B1:SOCS2:APPL2:CRY1:TRPV4:PLA2G1B:EIF2B1:ATP6V0A2:NCOR2:AACS:LATS2:FOXO1:RB1:EDNRB:MMP14:PCK2:ADCY4:BMP4:SIX1:ESR2:MAX:ATP6V1D:EIF2B2:FOS:TGFB3:CATSPERB:AKT1:ZNF106:FBN1:USP8:DYX1C1:NEDD4:ANXA2:RORA:PIAS1:PKM:BBS4:CYP11A1:CTSH:AKAP13:NTRK3:ABHD2:IQGAP1:IGF1R:VIMP:AXIN1:SSTR5:CACNA1H:TSC2:ABCA3:PDPK1:ADCY9:TFAP4:PAGR1:PAGR1:RNF40:TGFB1I1:ADCY7:CBFB:HSD11B2:ATP6V0D1:AGRP:NQO1:TAT:BCAR1:CYBA:CRK:MYO1C:INPP5K:SERPINF1:PER1:VAMP2:NOS2:SLC6A4:ACACA:MED1:THRA:NR1D1:RARA:STAT5B:STAT5A:STAT3:ATP6V0A1:CRHR1:HOXB13:GIP:PHB:COL1A1:NME1:NME1-NME2:STXBP4:RPS6KB1:CSHL1:DDX5:RGS9:PRKAR1A:SSTR2:GRB2:SOCS3:TIMP2:BAIAP2:PTPN2:RBBP8:NPC1:MBD2:BCL2:GPX4:TBXA2R:EEF2:ZBTB7A:INSR:ICAM1:CARM1:SMARCA4:KANK2:CALR:PRKACA:NR2F6:SLC5A5:CCNE1:HPN:EGLN2:TGFB1:ATP1A3:GSK3A:CEACAM1:CALM3:FGF21:RUVBL2:ATP6V1C2:ROCK2:NCOA1:ADCY3:DNMT3A:RAB10:HADHA:KHK:CAD:EIF2B4:LBH:ZFP36L2:PRKCE:ATP6V1E2:RHOQ:LHCGR:PNPT1:ATP6V1B1:KDM3A:CNGA3:FHL2:BCL2L11:PAX8:MBD5:NR4A2:GRB14:NFE2L2:TFPI:STAT1:CREB1:CPS1:IGFBP2:IGFBP5:RQCD1:IHH:PTPRN:IRS1:PID1:AGXT:DDRGK1:PCNA:PLCB1:DNMT3B:NCOA6:EIF6:SLA2:SOGA1:SRC:NCOA5:NCOA3:PTPN1:FAM210B:OPRL1:RUNX1:UBE2L3:TIMP3:SOX10:DDX17:EP300:RANGAP1:TSPO:PPARA:OGG1:GHRL:PPARG:WNT7A:NR2C2:NR1D2:THRB:RARB:TGFBR2:GLB1:EPM2AIP1:CTNNB1:SCAP:SMARCC1:PRKAR2A:DAG1:APPL1:KCTD6:FOXP1:ROBO2:ADCY5:KLF15:MBD4:NCK1:XRN1:GHSR:TNFSF10:EIF2B5:OSTN:SLIT2:PPARGC1A:CLOCK:REST:IGFBP7:GNRHR:HNRNPD:NKX6-1:DSPP:NFKB1:TACR3:HADH:LEF1:ANXA5:CCNA2:MGARP:GAB1:ACSL1:ADCY2:PRLR:UGT3A2:SKP2:DAB2:OXCT1:GHR:ITGA2:PPAP2A:PIK3R1:ZNF366:MEF2C:PAM:EFNA5:FER:APC:AP3S1:LOX:CATSPER3:TAF7:NR3C1:SLIT3:DUSP1:ATP6V0E1:CREBRF:STC2:SLC34A1:BMP6:GLP1R:CCND3:SRF:PAQR8:GCLC:PHIP:NR2E1:FOXO3:FYN:RWDD1:ESR1:OPRM1:GPER1:HDAC9:IL6:GHRHR:SFRP4:GCK:IGFBP1:GRB10:PSPH:CLDN4:STEAP2:CALCR:PDK4:ARPC1B:EPO:PLOD3:FOXP2:CAV2:CAV1:CHRM2:PTN:BRAF:EZH2:ATP6V0E2:NOS3:CTSB:LPL:NKX3-1:STC1:EIF4EBP1:ADAM9:LYN:PENK:CRH:NCOA2:HNF4G:FBXO32:CYP11B1:CYP11B2:HSF1:KANK1:CA9:RORB:GCNT1:GKAP1:PTCH1:CTSV:NR4A3:ALAD:TNC:PAPPA:NR5A1:NR6A1:ASS1:TSC1:RXRA:NOTCH1	http://www.gsea-msigdb.org/gsea/msigdb/cards/GO_RESPONSE_TO_HORMONE
GO_bp	GO_BONE_MORPHOGENESIS	111	72	1.4373011144913896e-10	1.0564163191511714e-06	SKI:MATN1:ZMPSTE24:THBS3:MEF2D:PAPPA2:COL13A1:VWA2:FGFR2:IFITM5:LRP5:INPPL1:SERPINH1:LRP6:COL2A1:NAB2:TRPV4:MMP14:BMP4:TGFB3:FOXN3:TRIP11:ANXA2:CHSY1:SMPD3:RARA:PHOSPHO1:COL1A1:AXIN2:CARM1:TGFB1:MEGF8:MATN3:VIT:CYP26B1:NAB1:BMPR2:IHH:NPPC:COL6A3:MATN4:GNAS:COL6A1:COL6A2:RARB:TGFBR2:LTF:COL7A1:POC1A:SHOX2:FGFR3:BMPR1B:MEF2C:FGF18:BMP6:RUNX2:RAB23:COL12A1:T:TWIST1:HOXA11:SFRP4:GLI3:DLX5:CSGALNACT1:STC1:SCARA3:MATN2:OSR2:COL14A1:HAS2:COL27A1	http://www.gsea-msigdb.org/gsea/msigdb/cards/GO_BONE_MORPHOGENESIS
GO_bp	GO_REGULATION_OF_CELL_CYCLE	1143	501	1.659609428766194e-10	1.2198129301431524e-06	CCNL2:KLHL21:SLC25A33:TARDBP:MTOR:CDC42:WNT4:E2F2:RUNX3:CEP85:GPR3:PUM1:KHDRBS1:ZMPSTE24:CDC20:STIL:FOXE3:CDKN2C:DHCR24:SH3GLB1:PKN2:CDC7:LAMTOR5:PRKAB2:PSMD4:INTS3:PRCC:PEA15:BRINP2:RNF2:NEK7:BTG2:MDM4:CDK18:IL10:INTS7:DTL:ANGEL2:TGFB2:LIN9:WNT9A:GJC2:SDCCAG8:CDC123:WAC:SVIL:EPC1:SIRT1:DNA2:STOX1:ANAPC16:WAPAL:PTEN:KIF11:CCNJ:FAM178A:BTRC:ACTR1A:PCGF6:TCF7L2:AFAP1L2:GRK5:FGFR2:PSMD13:IGF2:ILK:IPO7:USP47:ARNTL:PSMA1:PSMA1:GTF2H1:TSG101:DCDC1:PRDM11:CKAP5:MADD:PSMC3:TNKS1BP1:FEN1:MEN1:CDCA5:SIPA1:OVOL1:MUS81:FOSL1:RBM14:RAD9A:LRP5:CCND1:EED:CEP57:CXCR5:HINFP:CHEK1:FOXM1:RHNO1:CCND2:PHC1:LRP6:CDKN1B:PDE3A:YAF2:CCNT1:NR4A1:ESPL1:CDK2:TIMELESS:DDIT3:DCTN2:CDK4:CTDSP2:HMGA2:E2F7:CRADD:USP44:CDK17:NEDD1:APAF1:IGF1:CRY1:TBX3:DYNLL1:ANAPC5:PSMD9:KNTC1:CHFR:ZNF268:LATS2:BRCA2:RB1:CAB39L:DACH1:BORA:MYO16:PCID2:CUL4A:CDC16:METTL3:PSME2:TGM1:PSMA6:BMP4:DLGAP5:PSMA3:PPM1A:MNAT1:HSPA2:MAX:ZFYVE26:RAD51B:LIN52:FOXN3:XRCC3:PPP1R13B:AKT1:MEIS2:EIF2AK4:BUB1B:RAD51:INO80:NUSAP1:MGA:HAUS2:CCNDBP1:CCPG1:RPS27L:RAB11A:MAP2K1:ZWILCH:SMAD3:FEM1B:BBS4:PML:CYP1A1:SIN3A:WHAMM:TICRR:IQGAP1:BLM:RAB11FIP3:SSTR5:TSC2:PKD1:MLST8:E4F1:CCNF:TFAP4:DCUN1D3:SH2B1:PAGR1:PAGR1:TAOK2:BRD7:RBL2:CTCF:PSMB10:SMPD3:VPS4A:TERF2:ZFHX3:FBXO31:CDT1:CDK10:PRDM7:YWHAE:RNF167:INCA1:TP53:AURKB:CTC1:RPL26:GAS7:POLDIP2:TAOK1:TP53I13:GIT1:SLC6A4:CRLF3:ATAD5:EVI2B:RAB11FIP4:SUZ12:PCGF2:PSMB3:RPL23:MED1:CDK12:PSMD3:RARA:TOP2A:KAT2A:STAT5B:STAT3:TUBG1:DUSP3:C17orf104:DBF4B:HEXIM1:HEXIM2:CDC27:NFE2L1:TOM1L1:STXBP4:TEX14:RAD51C:TRIM37:PRR11:RPS6KB1:STRADA:PSMC5:ERN1:AXIN2:PRKCA:PRKAR1A:MAP2K6:RECQL5:TIMP2:DDC8:THOC1:CEP192:RBBP8:CABLES1:PSMA8:BCL2:ARID3A:DOT1L:GADD45B:FZR1:INSR:PIN1:CDC37:CARM1:KANK2:CALR:RAD23A:PRKACA:BRD4:BABAM1:CCNE1:HAUS5:LIN37:SIRT2:SERTAD1:TGFB1:MARK4:CCDC8:CALM3:PPP1R15A:BAX:FLT3LG:PRMT1:ADAM17:RRM2:ROCK2:GEN1:CGREF1:PPM1G:BRE:SPAST:BIRC6:MTA3:ZFP36L2:PRKCE:CALM2:PSME4:PNPT1:DCTN1:HTRA2:CHMP3:BCL2L11:ANAPC1:ERCC3:PRPF40A:DYNC1I2:CD28:CTDSP1:RQCD1:CNPPD1:TUBA4A:INHA:CUL3:NPPC:GIGYF2:PER2:PSMF1:DDRGK1:CDC25B:PCNA:BMP2:PLCB1:NINL:BCL2L1:TPX2:MAPRE1:CDK5RAP1:E2F1:CHMP4B:CEP250:RBL1:RBL1:SRC:MYBL2:AURKA:CABLES2:APP:SON:DONSON:PCNT:RANBP1:KLHL22:NF2:PES1:DRG1:SFI1:FBXO7:CSNK1E:PDGFB:EP300:L3MBTL2:GTSE1:XPC:UBE2E2:UBE2E1:NEK10:CTDSPL:CTNNB1:SETD2:CDC25A:TREX1:WDR6:USP19:HYAL1:PCBP4:POC1A:BAP1:WNT5A:UBA3:RYBP:CEP63:STAG1:CEP70:TFDP2:ATR:CCNL1:MLF1:MECOM:PHC3:PSMD2:EIF4G1:BCL6:CTBP1:MAEA:TACC3:HAUS3:CLOCK:CENPE:EGF:CCNA2:NUDT6:ANAPC10:FBXW7:NSUN2:RAD1:SKP2:NIPBL:FBXO4:MCIDAS:CCNO:SLC38A9:APC:YTHDC2:TRIM36:CEP120:IRF1:CDC23:CDC25C:IK:IL12B:NPM1:DUSP1:UIMC1:C5orf45:GNB2L1:ID4:E2F3:CCND3:CUL7:CUL9:TTBK1:SENP6:PHIP:TTK:RRAGD:CCNC:NR2E1:CDK19:PTPRK:CITED2:KIF25:SMOC2:GPER1:MAD1L1:FBXL18:CBX3:TBRG4:MLXIPL:MAGI2:CDK14:AKAP9:CDK6:ZNF655:SRPK2:CAV2:SND1:CNOT4:HIPK2:CUL1:EZH2:CDK5:SMARCD3:RHEB:PRKAG2:MCPH1:TNKS:NPM2:CCAR2:NKX3-1:EIF4EBP1:FGFR1:MOS:SDCBP:COPS5:CSPP1:CCNE2:MYC:GML:MAPK15:SCRIB:BOP1:HSF1:UHRF2:HAUS6:CDKN2A:CDKN2B:NPR2:TMEM8B:CDK20:CKS2:PTCH1:CDC14B:TGFBR1:NR4A3:CDC26:TRIM32:PSMD5:DAB2IP:NEK6:ABL1:TSC1:SDCCAG3:NOTCH1:ANAPC2:SSNA1	http://www.gsea-msigdb.org/gsea/msigdb/cards/GO_REGULATION_OF_CELL_CYCLE
GO_bp	GO_REGULATION_OF_CATABOLIC_PROCESS	935	419	1.8071741696810986e-10	1.3282730147156075e-06	PLEKHG5:PARK7:NMNAT1:DFFA:TARDBP:MTOR:ATP13A2:HNRNPR:PUM1:RNF19B:THRAP3:ZC3H12A:PABPC4:ZMPSTE24:KDM4A:FAF1:NRD1:SH3GLB1:GLMN:RPL5:LAMTOR5:MOV10:PRKAB2:MCL1:PSMD4:OAZ3:EFNA1:UBQLN4:RFWD2:ABL2:BTG2:MDM4:MAPKAPK2:IL10:YOD1:PFKFB2:C4BPB:C4BPA:DTL:ANGEL2:TRIM67:FMN2:PIP4K2A:WAC:SIRT1:C10orf54:DDIT4:PTEN:CPEB3:IDE:BTRC:SUFU:TRIM8:BAG3:BNIP3:PSMD13:ARNTL:PSMA1:PSMA1:PDE3B:PACSIN3:PSMC3:NUP160:CAPN1:RELA:SNX32:RAB1B:PPP1CA:CPT1A:TPCN2:MTMR2:HSPA8:TIRAP:CDKN1B:ABCD2:LRRK2:SENP1:GPD1:C12orf44:AAAS:LRP1:PIP4K2C:OS9:AGAP2:CDK4:TBK1:DCN:APAF1:DRAM1:NUP37:IGF1:ACACB:FBXW8:P2RX7:PSMD9:ATP6V0A2:CHFR:IFT88:FOXO1:TRIM13:DIS3:UBAC2:PCID2:HNRNPC:METTL3:PSME2:CHMP4A:SCFD1:PSMA6:SAMD4A:SOCS4:PSMA3:ATP6V1D:PSEN1:ENTPD5:AREL1:ATXN3:BAG5:AKT1:EIF2AK4:BMF:USP8:DYX1C1:NEDD4:ANXA2:VPS13C:SMAD3:PIAS1:ARIH1:PML:FBXO22:DET1:CRTC3:FURIN:AXIN1:WDR24:TSC2:PKD1:RAB26:MLST8:PAM16:USP7:PARN:TNRC6A:MAPK3:RNF40:KAT8:PAPD5:FTO:HERPUD1:ATP6V0D1:PSMB10:CDH1:WWP2:SF3B3:HP:GABARAPL2:USP10:CBFA2T3:SMG6:TNFSF12:TNFSF13:FXR2:ALKBH5:SMCR8:ULK2:NOS2:POLDIP2:PSMB3:PIP4K2B:RPL23:FBXL20:PSMD3:THRA:STAT3:ATP6V0A1:C17orf104:GFAP:MAPT:NSF:OSBPL7:NFE2L1:CALCOCO2:SNF8:IGF2BP1:PHB:RNFT1:TLK2:PSMC5:ERN1:SMURF2:AXIN2:PRKCA:GGA3:TNRC6C:USP36:TIMP2:USP14:SEH1L:C18orf8:NPC1:PSMA8:SMAD7:BCL2:FZR1:ZBTB7A:SIRT6:INSR:ELAVL1:HNRNPM:PIN1:CDC37:LDLR:RAD23A:PRKACA:DDA1:UPF1:NDUFA13:SIRT2:EGLN2:EXOSC5:GSK3A:APOC2:RASIP1:FGF21:BAX:SNRNP70:HSPBP1:RPS7:ATP6V1C2:ROCK2:PUM2:HS1BP3:UBXN2A:ATRAID:GCKR:FEZ2:ZFP36L2:PRKCE:ATP6V1E2:SOCS5:ERLEC1:PSME4:PNPT1:ATP6V1B1:DYSF:HTRA2:TMEM150A:PDCL3:BCL2L11:RAB3GAP1:MARCH7:SLC25A12:NFE2L2:BOLL:SUMO1:RUFY4:SLC11A1:DNAJB2:EPHA4:SERPINE2:IRS1:GIGYF2:BOK:ATG4B:PSMF1:DDRGK1:E2F1:CHMP4B:ITCH:TP53INP2:EDEM2:EIF6:SOGA1:YWHAB:CTSA:PTPN1:AURKA:UBE2G2:KLHL22:MTMR3:FBXO7:TIMP3:GGA1:CSNK1E:GTPBP1:MGAT3:TNRC6B:EP300:CSDC2:SREBF2:TSPO:PPARA:ITPR1:SEC13:ATG7:TRIM71:KLHL40:SMARCC1:TREX1:PFKFB4:ARIH2:WDR6:USP19:PCBP4:WNT5A:PDE12:FHIT:TMF1:RYBP:ZBTB20:DTX3L:XRN1:DHX36:TIPARP:USP13:PSMD2:EIF4G1:IGF2BP2:HTT:TBC1D14:FBXL5:PPARGC1A:UBE2K:HNRNPD:CISD2:EGF:BBS7:CCRN4L:SH3D19:FBXW7:LPCAT1:PAPD7:FASTKD3:NUP155:GDNF:DAB2:PAIP1:NNT:SLC38A9:RNF180:TNPO1:PAPD4:APC:DCP2:IL4:NDFIP1:NPM1:ATP6V0E1:MAPK9:GNB2L1:NUP153:RNF144B:TFEB:GCLC:BAG2:SYNCRIP:UBE2J1:RRAGD:MAP3K7:SNX3:SESN1:FYN:SOGA3:SOGA3:EPM2A:TAB2:EZR:PARK2:KIF25:GNA12:TWIST1:IGF2BP3:HECW1:GCK:TBRG4:MLXIPL:POM121C:CYP51A1:ANKIB1:SMURF1:CAV1:MET:NUP205:HIPK2:ATP6V0E2:CDK5:NUB1:RHEB:PRKAG2:PPP1R3B:MTMR9:GATA4:CCAR2:BNIP3L:PBK:NRG1:ADAM9:UBE2V2:SDCBP:WWP1:RNF19A:PABPC1:AGO2:MAPK15:NRBP2:HSF1:IL33:RGP1:EXOSC3:UBQLN1:SPTLC1:ALAD:TRIM32:PSMD5:DAB2IP:LRSAM1:GOLGA2:ABL1:TSC1:GPSM1	http://www.gsea-msigdb.org/gsea/msigdb/cards/GO_REGULATION_OF_CATABOLIC_PROCESS
GO_bp	GO_REGULATION_OF_ORGANELLE_ORGANIZATION	1229	534	2.0420639179971527e-10	1.5009169797279073e-06	SKI:PARK7:EXOSC10:MTOR:ARHGEF19:RSG1:CROCC:ATP13A2:PADI2:CAPZB:CDC42:WNT4:KDM1A:CLIC4:CEP85:SLC9A1:GPR3:ZMPSTE24:CDC20:KDM4A:STIL:TACSTD2:MIER1:NEXN:SH3GLB1:GFI1:MTF2:S1PR1:CAPZA1:RHOC:SETDB1:PRUNE:MLLT11:TMOD4:CHTOP:ZBTB7B:UBQLN4:LMNA:SMG5:CCT3:NES:VANGL2:MYOC:ABL2:SMG7:ARPC5:NEK7:WNT3A:ARF1:RHOU:PIP4K2A:KIF5B:SIRT1:TET1:STOX1:PPIF:WAPAL:TNKS2:MARCH5:KIF11:CCNJ:FAM178A:OBFC1:BAG3:BNIP3:IGF2:ILK:TSG101:SPTY2D1:KIF18A:SPI1:FEN1:RPS6KA4:ARL2:CDCA5:CDC42EP2:CFL1:RAB1B:RBM14:SPTBN2:RHOD:CORO1B:LRP5:CCND1:PDE2A:ARAP1:ARRB1:RPS3:MAP6:PAK1:EED:NOX4:APOA1:KMT2A:PHLDB1:CHEK1:KDM5A:CCND2:VAMP1:CDKN1B:ATF7IP:ARHGDIB:PDE3A:C2CD5:BICD1:LRRK2:RAPGEF3:H1FNT:LIMA1:ESPL1:PAN2:STAT2:LRP1:PIP4K2C:AVIL:TBC1D30:CCT2:NAV3:DCN:UBE2N:USP44:IGF1:SART3:TRPV4:ATXN2:MAPKAPK5:SIRT4:DYNLL1:P2RX7:ANAPC5:CLIP1:KNTC1:IFT88:PAN3:RB1:BORA:PCID2:CDC16:HNRNPC:RNF31:CHMP4A:CIDEB:SCFD1:NIN:BMP4:DLGAP5:MNAT1:SYNE2:SPTB:JDP2:TGFB3:SNW1:APOPT1:XRCC3:PPP1R13B:AKT1:FMN1:BMF:BUB1B:NUSAP1:RTF1:SPTBN5:TTBK2:MNS1:ANXA2:VPS13C:PIF1:MAP2K1:SMAD3:BBS4:PML:SIN3A:WHAMM:AKAP13:NTRK3:FES:RHOT2:TSC2:PKD1:MLST8:CCNF:ZNF205:SLX4:PAM16:USP7:PARN:ARHGAP17:ATXN2L:SH2B1:PRRT2:TAOK2:MAPK3:RNF40:SETD1A:PAPD5:BRD7:FHOD1:CTCF:RLTPR:SMPD3:TERF2:DHODH:CDT1:CDK10:SPIRE2:PRDM7:YWHAE:CRK:MYO1C:INPP5K:SERPINF2:SMG6:PFN1:TP53:CNTROB:AURKB:CTC1:ARHGEF15:MIEF2:SMCR8:TAOK1:SSH2:RHOT1:MLLT6:PIP4K2B:CSF3:TOP2A:KAT2A:GRN:NMT1:MAPT:CDC27:NPEPPS:NFE2L1:CALCOCO2:TOM1L1:TEX14:PPM1E:TRIM37:SKA2:BCAS3:TLK2:AXIN2:PRKAR1A:GRB2:SEPT9:USP36:DDC8:BAIAP2:TBCD:SPIRE1:FHOD3:LMAN1:BCL2:FZR1:MAP2K2:SIRT6:PTPRS:INSR:MAP2K7:KANK3:PIN1:DNMT1:ICAM1:CDC37:DNM2:CALR:BRD4:MAP1S:RAB3A:UPF1:CCNE1:PDCD5:ANKRD27:KMT2B:SIRT2:SPTBN4:TGFB1:GRIK5:GSK3A:XRCC1:PLAUR:MARK4:CCDC8:BAX:RUVBL2:ZNF304:ZNF274:ITGB1BP1:YWHAQ:ROCK2:GEN1:WDR35:ATAD2B:PFN4:TRIM54:SPAST:FEZ2:CDC42EP3:PLEKHH2:DYNC2LI1:PRKCE:RHOQ:CRIPT:SPTBN1:CCDC88A:PPP3R1:DCTN1:HTRA2:CTNNA2:CAPG:KDM3A:CHMP3:BCL2L11:ANAPC1:ACTR3:IWS1:RAB3GAP1:ZEB2:TLK1:NCKAP1:CD28:XRCC5:ARPC2:VIL1:CUL3:PID1:TRIP12:TRAF3IP1:BOK:SPEF1:PLCB1:DSTN:BCL2L1:TPX2:DNMT3B:MAPRE1:E2F1:CHMP4B:CEP250:SRC:YWHAB:SDC4:PREX1:AURKA:RTEL1:CCT8:RANBP1:KLHL22:UBE2L3:MAPK1:PPM1F:SMARCB1:NF2:MTMR3:MORC2:INPP5J:DRG1:FBXO7:TRIOBP:H1F0:PLA2G6:PDGFB:MIEF1:SREBF2:TSPO:SETD5:BRK1:ZFYVE20:CLASP2:VILL:CTNNB1:KIF9:MAP4:TREX1:ARIH2:POC1A:TWF2:BAP1:GNL3:WNT5A:FAM208A:PHLDB2:FAM162A:GATA2:H1FX:H1FOO:STAG1:NCK1:CEP70:TFDP2:XRN1:ATR:PFN2:DHX36:IQCJ-SCHIP1:TNFSF10:MAP6D1:PARL:BCL6:CTBP1:TACC3:ADD1:HTT:TBC1D14:TADA2B:AFAP1:WDR1:SLIT2:PPARGC1A:RHOH:LIMCH1:SLAIN2:HNRNPD:GRID2:UBE2D3:CENPE:EGF:SYNPO2:CCNA2:MGARP:RAB33B:FBXW7:GOLPH3:RAD1:NIPBL:WDR70:FBXO4:CCNO:PIK3R1:MAP1B:F2RL1:MEF2C:RHOBTB3:PAM:EFNA5:FER:APC:DCP2:TRIM36:CEP120:CSF2:IL5:RAD50:SAR1B:CDC23:CDC25C:IK:TAF7:DIAPH1:SYNPO:NPM1:SH3PXD2B:DUSP1:NSD1:PRELID1:SQSTM1:MAPK9:JARID2:CCND3:CUL7:CUL9:CD2AP:ZNF451:SENP6:PHIP:TTK:PKIB:ARHGAP18:EZR:MAP3K4:PARK2:KIF25:GPER1:MAD1L1:SCIN:TWIST1:HNRNPA2B1:WIPF3:CCT6A:AUTS2:ELN:AKAP9:SMURF1:ARPC1A:ARPC1B:FIS1:CAV2:MET:CAPZA2:BRAF:EPHA1:CDK5:MCPH1:TNKS:DLC1:NPM2:BNIP3L:BAG4:DDHD2:WHSC1L1:ANK1:RP1:MOS:SDR16C5:SDCBP:ARFGEF1:STMN2:CCNE2:ATAD2:MYC:ASAP1:MAPK15:PARP10:KANK1:KDM4C:PTPRD:FAM154A:BICD2:PHF2:CDC14B:TMOD1:TGFBR1:FAM206A:LPAR1:CDC26:PHF19:GSN:NEK6:LRSAM1:PRDM12:ABL1:TSC1:SDCCAG3	http://www.gsea-msigdb.org/gsea/msigdb/cards/GO_REGULATION_OF_ORGANELLE_ORGANIZATION
GO_bp	GO_CELL_CYCLE_PROCESS	1309	565	2.082389000203772e-10	1.5305559151497724e-06	KLHL21:SLC25A33:APITD1:MTOR:CROCC:CDC42:WNT4:AUNIP:CEP85:GPR3:KHDRBS1:ZMPSTE24:CDC20:NASP:STIL:FOXE3:CDKN2C:DHCR24:SH3GLB1:PKN2:CDC7:BRDT:GFI1:LAMTOR5:RHOC:SLC16A1:PHGDH:PRKAB2:PSMD4:POGZ:TDRKH:INTS3:LMNA:NES:PRCC:BRINP2:RNF2:NEK7:BTG2:MDM4:DTL:TGFB2:WNT9A:ARF1:GJC2:RHOU:TBCE:FMN2:SDCCAG8:CDC123:SVIL:EPC1:ANK3:REEP3:DNA2:STOX1:ANAPC16:WAPAL:PTEN:KIF11:CEP55:CCNJ:FAM178A:LZTS2:BTRC:ACTR1A:ARL3:PCGF6:TCF7L2:CACUL1:MCMBP:TACC2:FAM175B:PPP2R2D:PSMD13:IGF2:ILK:TAF10:USP47:PSMA1:PSMA1:TSG101:KIF18A:DCDC1:PAX6:CKAP5:PSMC3:TNKS1BP1:FEN1:MEN1:ARL2:SAC3D1:CDCA5:POLA2:OVOL1:CFL1:MUS81:RBM14:C11orf80:POLD4:RAD9A:LRP5:CCND1:ARAP1:C2CD3:PPME1:POLD3:RPS3:EED:CEP57:KIAA1377:CXCR5:HINFP:CHEK1:FOXM1:RHNO1:CCND2:NCAPD2:PHC1:CDKN1B:PDE3A:YAF2:ESPL1:CDK2:SLC39A5:TIMELESS:PRIM1:DDIT3:DCTN2:CDK4:CYP27B1:CTDSP2:HMGA2:E2F7:CRADD:USP44:NEDD1:APAF1:SYCP3:IGF1:RFC5:RAB35:DYNLL1:ANAPC5:PSMD9:KNTC1:CHFR:ZNF268:LATS2:BRCA2:PDS5B:RB1:CAB39L:DACH1:MZT1:BORA:PIBF1:MYO16:PCID2:CUL4A:CDC16:CHAMP1:C14orf164:PSME2:REC8:CHMP4A:PSMA6:NIN:BMP4:DLGAP5:PSMA3:PPM1A:C14orf39:MNAT1:SYNE2:HSPA2:MAX:ZFYVE26:RAD51B:MLH3:NEK9:FOXN3:EML1:XRCC3:AKT1:EIF2AK4:BUB1B:RAD51:INO80:NUSAP1:MGA:HAUS2:USP8:RPS27L:RAB11A:MAP2K1:ZWILCH:SMAD3:PIAS1:BBS4:PML:CYP1A1:SIN3A:WHAMM:TICRR:BLM:FES:RAB11FIP3:SSTR5:PKD1:MLST8:E4F1:CCNF:SLX4:TFAP4:SEPT12:DCUN1D3:SH2B1:PAGR1:PAGR1:TAOK2:BRD7:RBL2:CCDC79:CTCF:PARD6A:PSMB10:SMPD3:VPS4A:TERF2:IST1:ZFHX3:FBXO31:CDT1:CDK10:FANCA:SPIRE2:PRDM7:YWHAE:RPA1:KIAA0753:TP53:CHD3:CNTROB:AURKB:CTC1:RPL26:GAS7:LLGL1:TOP3A:TAOK1:GIT1:CRLF3:ATAD5:EVI2B:RAB11FIP4:SUZ12:PCGF2:PSMB3:RPL23:MED1:PSMD3:TOP2A:KAT2A:PSMC3IP:TUBG1:TUBG2:C17orf104:DBF4B:KIF18B:CDC27:KPNB1:NFE2L1:TOM1L1:STXBP4:SEPT4:TEX14:RAD51C:TRIM37:PRR11:RPS6KB1:STRADA:PSMC5:ERN1:AXIN2:PRKCA:PRKAR1A:MAP2K6:RECQL5:SEPT9:BIRC5:DDC8:STRA13:SPIRE1:SEH1L:CEP192:ESCO1:RBBP8:PSMA8:BCL2:ARID3A:FZR1:INSR:PIN1:DNM2:CARM1:KANK2:SYCE2:CALR:PRKACA:BRD4:BABAM1:UPF1:MAU2:CCNE1:TDRD12:HAUS5:SIRT2:TGFB1:MARK4:CCDC8:CALM3:LIG1:PPP1R15A:BAX:PRMT1:ADAM17:KLF11:RRM2:ROCK2:GEN1:CGREF1:PPM1G:BRE:SPAST:BIRC6:MTA3:ZFP36L2:PRKCE:CALM2:PSME4:SPTBN1:PNPT1:CYP26B1:STAMBP:DCTN1:RTKN:M1AP:CHMP3:MITD1:C2orf40:ANAPC1:ACTR3:ERCC3:MCM6:PRPF40A:SPC25:DYNC1I2:TTN:CD28:CTDSP1:USP37:RQCD1:TUBA4A:INHA:CUL3:DIS3L2:GIGYF2:SEPT2:PSMF1:DDRGK1:CDC25B:PCNA:MCM8:PLCB1:GINS1:NINL:BCL2L1:TPX2:MAPRE1:E2F1:CHMP4B:CEP250:RBL1:RBL1:MYBL2:AURKA:RTEL1:APP:SON:DONSON:PCNT:CECR2:RANBP1:KLHL22:UBE2L3:HORMAD2:DRG1:SFI1:FBXO7:MYH9:CSNK1E:DMC1:SUN2:PDGFB:EP300:L3MBTL2:MEI1:SMC1B:GTSE1:NCAPH2:FANCD2:XPC:UBE2E2:UBE2E1:NEK10:TRIM71:CLASP2:MLH1:CTDSPL:CTNNB1:SETD2:MAP4:CDC25A:WDR6:USP19:HYAL1:PCBP4:POC1A:WNT5A:RYBP:CEP63:STAG1:CEP70:TFDP2:MLF1:PHC3:PSMD2:EIF4G1:BCL6:SLBP:TACC3:HAUS3:HTT:NCAPG:RFC1:PDS5A:CENPE:EGF:CCNA2:ANAPC10:FBXW7:NSUN2:PAPD7:RAD1:SKP2:NIPBL:CCNO:SLC38A9:DDX4:DHFR:MSH3:APC:YTHDC2:TRIM36:CEP120:IRF1:RAD50:KIF3A:CDC23:CDC25C:IK:HDAC3:IL12B:NPM1:FBXW11:DUSP1:BOD1:UIMC1:RGS14:C5orf45:ID4:CCND3:KLHDC3:CUL7:CUL9:EFHC1:SENP6:PHIP:TTK:RRAGD:CENPW:EZR:KIF25:SUN1:GPER1:MAD1L1:FBXL18:CBX3:POLD2:TBRG4:SEPT14:SBDS:MLXIPL:MAGI2:ABCB1:CDK14:AKAP9:CDK6:ZNF655:MCM7:CAV2:SND1:CNOT4:CUL1:EZH2:CDK5:SMARCD3:RHEB:PRKAG2:XRCC2:MCPH1:TNKS:NPM2:REEP4:BIN3:CHMP7:NKX3-1:PPP2R2A:ESCO2:EIF4EBP1:FGFR1:TACC1:MOS:RRS1:MYBL1:MCMDC2:CSPP1:CCNE2:TAF2:DSCC1:MYC:GML:MAPK15:HSF1:UHRF2:CNTLN:HAUS6:CDKN2A:CDKN2B:RMI1:CKS2:CDC14B:TGFBR1:SMC2:C9orf84:CDC26:POLE3:PSMD5:DAB2IP:NEK6:GOLGA2:PPP2R4:ABL1:SDCCAG3:NOTCH1:ANAPC2:SSNA1	http://www.gsea-msigdb.org/gsea/msigdb/cards/GO_CELL_CYCLE_PROCESS
GO_bp	GO_NEGATIVE_REGULATION_OF_RNA_BIOSYNTHETIC_PROCESS	1218	529	2.6970805260329527e-10	1.98235418663422e-06	SKI:PRDM16:PER3:RERE:PEX14:WNT4:KDM1A:E2F2:RUNX3:ARID1A:WDTC1:KHDRBS1:HEYL:SCMH1:FOXO6:KDM4A:DMAP1:GLIS1:NFIA:MIER1:DNAJB4:GFI1:MTF2:DR1:SARS:TRIM33:TBX15:OTUD7B:SETDB1:VPS72:RFX5:RORC:S100A1:GATAD2B:ZBTB7B:EFNA1:HDGF:ETV3L:PRRX1:FASLG:RNF2:ZNF281:BTG2:ZBED6:MDM4:RCOR3:H3F3A:ZBTB18:SFMBT2:ZNF438:EPC1:ZNF239:ARID5B:SIRT1:TET1:CCAR1:BTAF1:CPEB3:HELLS:LCOR:C10orf12:HIF1AN:PAX2:BTRC:SUFU:PCGF6:TCF7L2:BAG3:FGFR2:CTBP2:IRF7:DEAF1:IGF2:TRIM6:LMO1:ASCL3:USP47:DKK3:ARNTL:CALCA:SOX6:TSG101:LGR4:PAX6:PRDM11:CRY2:PHF21A:CREB3L1:NR1H3:SPI1:C11orf84:SF1:MEN1:DPF2:RELA:KAT5:OVOL1:BRMS1:CCND1:PDE2A:RSF1:EED:YAP1:ZBTB16:HINFP:TRIM29:HSPA8:KDM5A:FOXM1:ATN1:ETV6:CDKN1B:ATF7IP:HIST4H4:AEBP2:SOX5:YAF2:HDAC7:H1FNT:TMBIM6:POU6F1:CELA1:PFDN5:CDK2:SMARCC2:TIMELESS:NAB2:STAT6:DDIT3:HMGA2:E2F7:ELK3:TDG:CRY1:TRPV4:CUX2:TBX3:SIRT4:BCL7A:SETD8:NCOR2:ZNF268:N4BP2L2:FOXO1:RB1:SETDB2:DACH1:KLF5:KLF12:EDNRB:ZNF219:CHD8:HOMEZ:NFATC4:BRMS1L:PAX9:BMP4:TBPL2:ARID4A:PPM1A:SIX6:SIX1:SIX4:ESR2:ZBTB1:MAX:DPF3:PSEN1:PROX2:JDP2:SNW1:FOXN3:MEIS2:BAHD1:RTF1:NEDD4:SMAD3:MAP2K5:PIAS1:TLE3:PML:SIN3A:HMG20A:MEF2A:SOX8:E4F1:ZSCAN10:ZNF205:CREBBP:TFAP4:GLIS2:DNAJA3:TBX6:KAT8:ZNF423:BRD7:SALL1:CBFB:CTCF:NFATC3:WWP2:ATXN1L:ZFHX3:WWOX:FOXF1:SNAI3:CBFA2T3:TCF25:INPP5K:BCL6B:GPS2:ZBTB4:TP53:HES7:PER1:AURKB:SUZ12:PCGF2:RPL23:MED1:THRA:NR1D1:RARA:STAT3:MLX:EZH1:HEXIM1:HEXIM2:SP2:HOXB3:HOXB4:HOXB13:PHB:SUPT4H1:TRIM37:TBX2:PSMC5:DDX5:SMURF2:BPTF:RECQL5:BIRC5:SMCHD1:PTPN2:RBBP8:KCTD1:SKOR2:SMAD7:MBD2:SBNO2:TCF3:DOT1L:NFIC:PIAS4:ZBTB7A:SIRT6:ZNF559-ZNF177:ZNF177:DNMT1:ILF3:SMARCA4:KANK2:ZNF136:CALR:NFIX:NACC1:KLF2:NR2F6:GATAD2A:NDUFA13:CCNE1:ZNF536:HAMP:ZBTB32:ZNF568:ZNF540:SIRT2:TGFB1:DEDD2:ERF:CIC:RELB:RUVBL2:IRF3:ZNF784:ZNF304:ZNF418:ZNF274:ZNF8:ZNF8:YWHAQ:KLF11:OSR1:ATAD2B:DNMT3A:MTA3:SIX2:BCL11A:REL:C1D:MXD1:PCGF1:LOXL3:ATOH8:POU3F3:FHL2:LIMS1:GLI2:ZEB2:NR4A2:NOSTRIN:HAT1:SP3:CIR1:HOXD9:NAB1:STAT1:SATB2:NIF3L1:SUMO1:CREB1:XRCC5:CUL3:PER2:BMP2:PLCB1:COMMD7:DNMT3B:CBFA2T2:E2F1:SLA2:RBL1:RBL1:SRC:ZHX3:YWHAB:ZNFX1:SNAI1:NFATC2:NELFCD:ZGPAT:RUNX1:SIM2:PCBP3:PPM1F:MORC2:PATZ1:H1F0:SOX10:CBY1:CBX6:CBX7:PDGFB:EP300:TOB2:XRCC6:SREBF2:PPARA:LMCD1:VHL:PPARG:NR1D2:THRB:RARB:CTNNB1:LIMD1:QARS:VPRBP:SFMBT1:WNT5A:FAM208A:UBA3:FOXP1:RYBP:CGGBP1:ZBTB20:PARP9:ZNF148:GATA2:CNBP:H1FX:H1FOO:NCK1:ZBTB38:TFDP2:WWTR1:MECOM:YEATS2:BCL6:CTBP1:WHSC1:MXD4:NKX3-2:LDB2:KLF3:RFC1:CLOCK:REST:NKX6-1:MAPK10:NFKB1:UBE2D3:LEF1:MYOZ2:SMARCA5:FNIP2:WWC2:AHRR:NIPBL:DAB2:ZNF131:FST:MIER3:ZNF366:MEF2C:ZNF608:FNIP1:CSF2:IRF1:IL4:PITX1:CXXC5:TAF7:HDAC3:NR3C1:TCERG1:TENM2:WWC1:FBXW11:UIMC1:NSD1:MXD3:PROP1:ZNF354B:SQSTM1:RREB1:BMP6:HIVEP1:JARID2:ATXN1:ID4:E2F3:RNF8:MDFI:CCND3:SRF:ZNF318:RUNX2:GCLC:BEND6:ZNF451:TBX18:PRDM13:NR2E1:FOXO3:ZBTB24:FRK:HEY2:PTPRK:CITED2:ZBTB2:ESR1:EZR:PARK2:T:MAFK:FOXK1:HDAC9:TWIST1:NFE2L3:HNRNPA2B1:CBX3:JAZF1:TBX20:GLI3:IKZF1:MLXIPL:CD36:CDK6:TSC22D4:EPO:CUX1:FOXP2:MDFIC:TFEC:CAV1:CHCHD3:HIPK2:EZH2:ZNF425:ZNF282:CDK5:MCPH1:SOX7:SOX7:CCAR2:LOXL2:NKX3-1:NRG1:FGFR1:KAT6A:SDR16C5:NCOA2:ZFHX4:PEX2:WWP1:OSR2:TRPS1:ZHX2:ZHX1:ATAD2:MYC:HSF1:GLIS3:NFIB:CDKN2A:NFX1:RORB:TLE4:TLE1:SEMA4D:NFIL3:PHF2:PTCH1:FOXE1:NR4A3:TXN:POLE3:DAB2IP:NR6A1:RXRA:NOTCH1:NELFB	http://www.gsea-msigdb.org/gsea/msigdb/cards/GO_NEGATIVE_REGULATION_OF_RNA_BIOSYNTHETIC_PROCESS
GO_bp	GO_TRANSMEMBRANE_RECEPTOR_PROTEIN_TYROSINE_KINASE_SIGNALING_PATHWAY	690	320	3.0197261479449107e-10	2.219498718739509e-06	PRKCZ:ERRFI1:EPHA2:CDC42:WNT4:EPHB2:CNKSR1:LCK:EPHA10:FOXO6:TIE1:PIK3R3:EPS15:VAV3:CSF1:NGF:ZBTB7B:EFNA3:EFNA3:EFNA1:NCSTN:DDR2:MYOC:FASLG:NCF2:ARPC5:NUCKS1:MAPKAPK2:SLC30A10:PSEN2:KIAA1462:ARID5B:SIRT1:DDIT4:PTEN:IDE:MYOF:PLCE1:BLNK:NEURL1:VWA2:AFAP1L2:GFRA1:FGFR2:PLEKHA1:PTPRE:AP2A2:IGF2:PIK3C2A:TSG101:BDNF:CREB3L1:PTPRJ:RELA:FIBP:TCIRG1:ARAP1:PAK1:GAB2:CEP57:PDGFD:SIK2:CBL:UBASH3B:C2CD5:LRP1:CDK4:FRS2:PTPRR:DCN:SOCS2:IGF1:SH2B3:ATP6V0A2:FLT1:FOXO1:NFATC4:SOCS4:ATP6V1D:PSEN1:FLRT2:AKT1:SPRED1:LTK:TYRO3:ZNF106:NEDD4:CILP:CSPG4:NRG4:NTRK3:IQGAP1:IGF1R:TSC2:PDPK1:SH2B1:MVP:MAPK3:ATP6V0D1:ESRP2:SMPD3:BCAR1:CYBA:CRK:MYO1C:INPP5K:POLR2A:EFNB3:VTN:GIT1:ERBB2:IGFBP4:STAT5B:STAT5A:STAT3:ATP6V0A1:DUSP3:ITGB3:ITGB3:COL1A1:STXBP4:RPS6KB1:CSHL1:PRKCA:GRB2:SOCS3:BAIAP2:ACTG1:PTPN2:SS18:GAREM:CCBE1:SHC2:RNF126:PTBP1:POLR2E:INSR:HNRNPM:CDC37:MVB12A:HPN:SIRT2:SHKBP1:AXL:TGFB1:GSK3A:CEACAM1:CADM4:PLAUR:CBLC:FGF21:AP2A1:ADAM17:ATP6V1C2:ROCK2:EMILIN1:XDH:CRIM1:ATP6V1E2:RHOQ:SOCS5:RTN4:EFEMP1:SPRED2:TIA1:ATP6V1B1:CD8A:EIF2AK3:ACTR3:POLR2D:MBD5:GRB14:NCKAP1:ITGAV:ERBB4:IGFBP2:IGFBP5:ARPC2:VIL1:RQCD1:ZFAND2B:EPHA4:IRS1:PID1:GIGYF2:NGEF:ANGPT4:BMP2:PLCB1:SLA2:SOGA1:GHRH:SRC:PLCG1:NCOA5:SULF2:PTPN1:ZGPAT:APP:TIAM1:ITSN1:MAPK1:POLR2F:PDGFB:BRK1:GHRL:RAF1:TRIM71:CSRNP1:CTNNB1:SMARCC1:MST1R:MAPKAPK3:WNT5A:APPL1:ARF4:PTPRG:ROBO1:KALRN:RYK:EPHB1:NCK1:TIPARP:GHSR:AP2M1:FGFRL1:FGFR3:ZFYVE28:CLNK:KLB:POLR2B:ADAMTS3:EGF:FGF2:FAT4:GAB1:HHIP:FBXW7:PDGFC:RAPGEF2:PDCD6:ADAMTS12:PRLR:GHR:ITGA1:ESM1:IL31RA:PIK3R1:ARHGEF28:EFNA5:FER:APC:AP3S1:LOX:FSTL4:CAMLG:HBEGF:SPRY4:FGF1:NDST1:CYFIP2:FGF18:ATP6V0E1:FGFR4:RGS14:HNRNPH1:FRS3:CCND3:RUNX2:FAM83B:PHIP:FOXO3:FYN:FRK:ROS1:NUS1:IGF2R:SMOC2:GPER1:AGR2:GHRHR:IGFBP1:IGFBP3:GRB10:HIP1:PTPN12:PDK4:ARPC1A:ARPC1B:EPHB4:POLR2J:CAV2:MET:EPHA1:ATP6V0E2:ANGPT2:BLK:DOK2:NKX3-1:NRG1:EIF4EBP1:FGFR1:LYN:SDCBP:SULF1:CPNE3:SDC2:ANGPT1:FAM83A:KANK1:KIAA1161:GKAP1:ROR2:NCBP1:NR4A3:MUSK:DAB2IP:DNM1:ABL1:RAPGEF1:TSC1:GRIN1	http://www.gsea-msigdb.org/gsea/msigdb/cards/GO_TRANSMEMBRANE_RECEPTOR_PROTEIN_TYROSINE_KINASE_SIGNALING_PATHWAY
GO_bp	GO_MODIFICATION_DEPENDENT_MACROMOLECULE_CATABOLIC_PROCESS	606	285	4.8851442664724e-10	3.5905810358572138e-06	PARK7:SPSB1:UBE4B:EXOSC10:UBXN11:RNF19B:ZMPSTE24:CDC20:FAF1:RNF11:ZCCHC11:GLMN:RPL5:OTUD7B:PSMD4:DCST1:UBQLN4:RFWD2:YOD1:DTL:RNF187:TRIM67:WAC:SIRT1:ANAPC16:PTEN:ERLIN1:BTRC:FBXW4:SUFU:CACUL1:ATE1:ZRANB1:PSMD13:TOLLIP:USP47:ARNTL:PSMA1:PSMA1:TSG101:PSMC3:UBE2L6:VPS37C:SYVN1:KAT5:ARRB1:USP35:CBL:LRRK2:SENP1:PCBP2:CDK2:DDIT3:OS9:USP15:USP44:HSP90B1:KCTD10:UBE3B:FBXW8:ANAPC5:PSMD9:CHFR:USP12:NHLRC3:TRIM13:CUL4A:CDC16:DCAF11:PSME2:PSMA6:SOCS4:PSMA3:JKAMP:PSEN1:AREL1:ATXN3:PPP2R5C:BAG5:AKT1:BUB1B:UBR1:USP8:USP50:NEDD4:PIAS1:ARIH1:PML:UBL7:FBXO22:KLHL25:DET1:VIMP:AXIN1:FBXL16:CCNF:KCTD5:USP7:BFAR:NTAN1:RBBP6:KCTD13:RNF40:FBXL19:TGFB1I1:PAPD5:HERPUD1:PSMB10:VPS4A:WWP2:USP10:FBXO31:CBFA2T3:WDR81:RNF167:AURKB:COPS3:TNFAIP1:PSMB3:RPL23:FBXL20:PSMD3:CDC27:UBE2Z:SNF8:SPOP:TOM1L1:TRIM25:RNF43:USP32:TLK2:CCDC47:PSMC5:SMURF2:USP36:USP14:PSMA8:SMAD7:RNF126:FZR1:RAD23A:DDA1:MVB12A:SIRT2:ATP5SL:GSK3A:CBLC:C19orf68:HSPBP1:RPS7:UBXN2A:BIRC6:SOCS5:FBXO11:ERLEC1:PSME4:PNPT1:USP34:PCYOX1:AUP1:RNF103:PDCL3:C2orf40:ANAPC1:NFE2L2:SUMO1:USP37:ZFAND2B:ANKZF1:DNAJB2:CUL3:TRIP12:DIS3L2:PSMF1:DDRGK1:ITCH:TP53INP2:TRPC4AP:EDEM2:AURKA:LTN1:TTC3:UBE2G2:USP41:KLHL22:UBE2L3:ZNRF3:FBXO7:CSNK1E:UBE2E1:STT3B:TRIM71:CTNNB1:KLHL40:PTPN23:SMARCC1:ARIH2:USP19:USP4:BAP1:KCTD6:FHIT:RYBP:DTX3L:RNF7:WWTR1:USP13:PSMD2:MAEA:TMEM129:FBXL5:UBE2K:LNX1:CLOCK:UBA6:KLHL8:UBE2D3:EGF:BBS7:USP38:ANAPC10:FBXW7:SKP2:DAB2:FBXO4:RNF180:SGTB:FBXL17:KLHL3:CDC23:DNAJC18:UBE2D2:PCYOX1L:FBXW11:FAF2:RMND5B:SQSTM1:RNF130:MAPK9:GNB2L1:RNF144B:RNF8:USP49:CUL7:CUL9:CD2AP:FBXO9:GCLC:UBE2J1:HACE1:RNF146:PARK2:GNA12:FBXL18:HECW1:UBE2D4:ANKIB1:SMURF1:CAV1:UBE2H:CNOT4:HIPK2:CUL1:AGAP3:NUB1:UBE3C:CCAR2:PBK:PPP2CB:UBE2V2:SDCBP:WWP1:RNF19A:SHARPIN:IL33:TOPORS:UBE2R2:UBAP1:EXOSC3:UBQLN1:ZCCHC6:KIAA0368:CDC26:TRIM32:PSMD5:ANAPC2	http://www.gsea-msigdb.org/gsea/msigdb/cards/GO_MODIFICATION_DEPENDENT_MACROMOLECULE_CATABOLIC_PROCESS
GO_bp	GO_POSITIVE_REGULATION_OF_DEVELOPMENTAL_PROCESS	1308	562	5.48079300894674e-10	4.028382861575854e-06	AGRN:PRKCZ:PRDM16:MTOR:PDPN:NBL1:CDC42:WNT4:EPHB2:KDM1A:RUNX3:LIN28A:RPS6KA1:C1orf172:BAI2:FNDC5:ZC3H12A:MACF1:HEYL:FOXO6:TIE1:MPL:CDC20:KDM4A:FOXE3:SSBP3:DAB1:TACSTD2:IL23R:NEGR1:DDAH1:CYR61:TGFBR3:CSF1:WNT2B:NGF:ECM1:S100A1:ZBTB7B:LMNA:SEMA4A:DDR2:MYOC:SUCO:BRINP2:ABL2:IL10:CD46:PLXNA2:TGFB2:HLX:DUSP10:ITPKB:WNT9A:WNT3A:ARF1:GJC2:TRIM67:AKT3:CAMK1D:CCDC3:KIAA1462:PARD3:ZNF365:SIRT1:STOX1:C10orf54:DLG5:ZMIZ1:BMPR1A:ADIRF:PTEN:CPEB3:MARCH5:HIF1AN:PAX2:NEURL1:GPAM:TCF7L2:FGFR2:ADAM12:BNIP3:MOB2:IGF2:ILK:ARNTL:SOX6:PIK3C2A:TPH1:LGR4:BDNF:PAX6:CNTF:MYRF:LTBP3:RELA:SART1:RBM4:CLCF1:CORO1B:LRP5:GAL:CCND1:FADD:MAP6:PAK1:AAMDC:TENM4:YAP1:PDGFD:ZBTB16:APOA1:PHLDB1:BCL9L:CDON:ETS1:PDE3A:SOX5:CAPRIN2:ADAMTS20:RAPGEF3:HDAC7:ATF1:CELA1:SP7:SP1:HOXC11:IL23A:STAT6:LRP1:CYP27B1:AVIL:WIF1:HMGA2:FRS2:DCN:SOCS2:IGF1:PWP1:CMKLR1:ACACB:CUX2:FBXW8:TESC:RNF10:P2RX7:ZNF268:FLT1:N4BP2L2:RB1:WDFY2:NEK5:KLF5:PCID2:PNP:ZNF219:MMP14:ACIN1:PPP2R3C:SAV1:NIN:BMP4:SIX1:SIX4:PRKCH:ZBTB1:PSEN1:NUMB:FOS:TGFB3:SNW1:FLRT2:AKT1:ITPKA:LTK:ANXA2:RAB11A:MAP2K1:SMAD3:PIAS1:PKM:PARP6:BBS4:ISLR2:SEMA7A:CTSH:SH3GL3:NTRK3:IQGAP1:FES:MEF2A:METRN:SOX8:PDPK1:RRN3:SYT17:GPRC5B:TGFB1I1:CDH5:CBFB:TRADD:IL34:ATXN1L:IST1:FBXO31:CRK:SERPINF2:SERPINF1:CYB5D2:KCTD11:NLGN2:TNFSF12:TNFSF13:NTN1:MIEF2:FOXN1:ATAD5:EVI2B:ASIC2:MED1:CSF3:RARA:KAT2A:STAT5B:STAT3:FAM134C:GRN:GFAP:MAPT:WNT3:HOXB4:HOXB7:COL1A1:NME1:NME1-NME2:RPS6KB1:TBX2:MAP3K3:SMURF2:AXIN2:PRKCA:RNF157:SOCS3:TIMP2:ZBTB7C:TCF4:BCL2:TCF3:AP3D1:SF3A2:HMG20B:TBXA2R:SIRT6:INSR:PIN1:OLFM2:S1PR2:DNM2:CARM1:CALR:LPHN1:CRTC1:ANKRD27:HPN:HAMP:ETV2:HSPB6:SIRT2:SPTBN4:NUMBL:AXL:TGFB1:MEGF8:CEACAM1:SULT2B1:MAMSTR:BAX:TRPM4:FLT3LG:PRMT1:AP2A1:ZNF304:FAM150B:OSR1:GDF7:FKBP1B:ITSN2:NCOA1:ASXL2:ATRAID:LBH:CYP1B1:SLC8A1:PKDCC:SOCS5:RTN4:CYP26B1:CTNNA2:ATOH8:PDCL3:LIMS1:PAX8:EPB41L5:GLI2:PROC:ZEB2:ACVR2A:SLC25A12:HOXD3:NFE2L2:FRZB:STAT1:BMPR2:CD28:CREB1:ERBB4:FN1:XRCC5:CXCR2:ARPC2:VIL1:WNT6:IHH:EPHA4:SERPINE2:NPPC:STK25:ANGPT4:BMP2:PLCB1:JAG1:DNMT3B:CBFA2T2:E2F1:ITCH:GDF5:CPNE1:GHRH:SRC:PPP1R16B:PLCG1:ZHX3:STK4:NCOA3:PREX1:SNAI1:NFATC2:FAM210B:AURKA:GNAS:APP:TIAM1:RUNX1:DSCAM:MAPK1:NF2:TRIOBP:ANKRD54:SOX10:CSNK1E:PDGFB:MIEF1:EP300:TSPO:VHL:GHRL:PPARG:WNT7A:RARB:TGFBR2:CLASP2:MLH1:GOLGA4:CTNNB1:CCR3:LTF:NCKIPSD:CCDC71:DAG1:HYAL1:CACNA2D2:TWF2:LRTM1:WNT5A:ADAMTS9:ROBO2:ROBO1:PHLDB2:BOC:CD80:KALRN:GATA2:PLXND1:EPHB1:NCK1:CLSTN2:PLS1:WWTR1:DHX36:SHOX2:GHSR:EIF4G1:THPO:MAP3K13:BCL6:WHSC1:ADD1:SLIT2:PPARGC1A:REST:LPHN3:RUFY3:NKX6-1:DSPP:GRID2:BMPR1B:NFKB1:SLC9B2:LEF1:EGF:PDE5A:FGF2:CCRN4L:GAB1:FGA:RAPGEF2:TENM3:PDCD6:IL7R:NIPBL:GDNF:DAB2:GHR:FST:IL6ST:MAP1B:AP3B1:ARSB:MEF2C:GPR98:ERAP1:EFNA5:MAN2A1:FBN2:CSF2:IL5:IL13:IL4:FGF1:CD74:IL12B:FGF18:SH3PXD2B:RGS14:DBN1:PDLIM7:MAPK9:GNB2L1:RREB1:BMP6:EEF1E1:ID4:FAM65B:PIM1:CUL7:PTK7:SRF:TTBK1:RUNX2:BEND6:TMEM30A:NR2E1:SNX3:FOXO3:FIG4:FYN:HEY2:CITED2:SASH1:OPRM1:EZR:PARK2:SMOC2:THBS2:GPER1:TMEM106B:SCIN:AGR2:HDAC9:TWIST1:ITGB8:IL6:HOXA11:GHRHR:BMPER:TBX20:SFRP4:GLI3:IGFBP3:COBL:MAGI2:CD36:SEMA3A:SMURF1:EPO:SRRT:SERPINE1:FIS1:CUX1:FOXP2:PTN:CREB3L2:HIPK2:BRAF:EPHA1:EZH2:NOS3:SMARCD3:RHEB:XRCC2:ANGPT2:GATA4:LPL:BMP1:LOXL2:DOCK5:NRG1:DDHD2:FGFR1:ADAM9:UBE2V2:LYN:PLAG1:SDCBP:TOX:CHD7:STMN2:STK3:OSR2:ENPP2:HAS2:MYC:AGO2:HSF1:KDM4C:PTPRD:CDKN2A:GLIPR2:EXOSC3:SEMA4D:ROR2:PTCH1:TGFBR1:LPAR1:TRIM32:C5:DAB2IP:NR5A1:ABL1:RAPGEF1:NOTCH1:ANAPC2	http://www.gsea-msigdb.org/gsea/msigdb/cards/GO_POSITIVE_REGULATION_OF_DEVELOPMENTAL_PROCESS
GO_bp	GO_CELLULAR_RESPONSE_TO_ORGANIC_CYCLIC_COMPOUND	529	253	6.393877441613136e-10	4.6994999195856546e-06	PARK7:ERRFI1:PADI2:KDM1A:ARID1A:SLC9A1:ZC3H12A:HEYL:PDE4B:SLC16A1:CASQ2:RORC:RXRG:NR5A2:IL10:ESRRG:EPHX1:AKR1C3:SIRT1:DDIT4:IFIT1:BTRC:GPAM:MGMT:KCNQ1:TRIM68:ARNTL:KIF18A:CRY2:NR1H3:P2RX3:KAT5:RBM14:GSTP1:PDE2A:PAK1:NOX4:PGR:YAP1:FDX1:GRAMD1B:LRP6:CDKN1B:PDE3A:ITPR2:LRRK2:RAPGEF3:GPD1:NR4A1:CALCOCO1:CDK4:CYP27B1:ATP2B1:HSP90B1:CRY1:P2RX7:NCOR2:AACS:FOXO1:RB1:KLF5:PCK2:NFATC4:BMP4:SIX1:ESR2:SLC8A3:SNW1:AKT1:RAD51:USP8:DYX1C1:NEDD4:AQP9:RORA:PIAS1:HCN4:CYP1A1:SIN3A:AKAP13:ABHD2:BLM:FES:AXIN1:SSTR5:TFAP4:PAGR1:PAGR1:MAPK3:TGFB1I1:CBFB:CDH1:FOXF1:CYBA:INPP5K:SERPINF1:PER1:SHMT1:SLC6A4:CCL5:MED1:THRA:NR1D1:RARA:STAT3:OSBPL7:NFE2L1:PHB:COL1A1:RPS6KB1:DDX5:SSTR2:RECQL5:COLEC12:RIOK3:NPC1:MBD2:ZBTB7A:ICAM1:DNM2:CARM1:SMARCA4:KANK2:CALR:PRKACA:KLF2:NR2F6:SLC5A5:CCNE1:HAMP:SIRT2:EGLN2:TGFB1:ATP1A3:RUVBL2:TRPM4:IRF3:ROCK2:NCOA1:ADCY3:LBH:CYP1B1:SLC8A1:ZFP36L2:KDM3A:FHL2:BCL2L11:GLI2:NR4A2:TFPI:STAT1:CPS1:IGFBP5:RQCD1:ZCCHC3:DDRGK1:BMP2:DNMT3B:NCOA6:SRC:NCOA3:FAM210B:APP:RUNX1:UBE2L3:MAPK1:SOX10:DDX17:PDGFB:EP300:PPARA:HRH1:ATG7:PPARG:NR2C2:NR1D2:THRB:RARB:CTNNB1:DAG1:PDE12:KCTD6:TMF1:FOXP1:ADCY5:XRN1:TIPARP:PPARGC1A:CLOCK:REST:HNRNPD:DSPP:NFKB1:LEF1:CCNA2:MGARP:RAPGEF2:ADCY2:UGT3A2:SKP2:DAB2:ITGA2:PPAP2A:PDE4D:ZNF366:MEF2C:EFNA5:TMEM173:TAF7:DIAPH1:NR3C1:NPM1:CREBRF:SLC34A1:PIM1:PAQR8:GCLC:NR2E1:FOXO3:RWDD1:ESR1:OPRM1:EZR:PARK2:GPER1:GHRHR:ABCB4:AKAP9:FIS1:CAV1:PTN:EZH2:AOC1:NKX3-1:STC1:EIF4EBP1:SPIDR:PENK:CRH:GDAP1:HNF4G:FBXO32:HSF1:DDX58:RORB:PTCH1:NR4A3:TNC:NR5A1:NR6A1:ASS1:ABL1:RAPGEF1:RXRA	http://www.gsea-msigdb.org/gsea/msigdb/cards/GO_CELLULAR_RESPONSE_TO_ORGANIC_CYCLIC_COMPOUND
GO_bp	GO_CIRCULATORY_SYSTEM_DEVELOPMENT	1023	450	8.438443059682422e-10	6.20225564886658e-06	ERRFI1:UBE4B:C1orf127:MTOR:PDPN:HSPB7:EPHA2:ECE1:HSPG2:WNT4:EPHB2:LUZP1:E2F2:CLIC4:ARID1A:SLC9A1:BAI2:COL8A2:ZC3H12A:HEYL:ZMPSTE24:TIE1:PIK3R3:STIL:GNG5:DDAH1:CYR61:TGFBR3:GLMN:S1PR1:COL11A1:VAV3:SARS:RBM15:WARS2:ECM1:S100A1:NPR1:ADAM15:EFNA3:EFNA3:EFNA1:LMNA:SEMA4A:MEF2D:VANGL2:PRRX1:FASLG:IL10:PTPN14:KCNK2:TGFB2:WNT3A:AKT3:KIAA1462:EPC1:ARHGAP22:BICC1:SIRT1:ZMIZ1:BMPR1A:PTEN:RBP4:PLCE1:HIF1AN:SUFU:TCF7L2:NRAP:FGFR2:ADAM12:RIC8A:RNH1:TH:KCNQ1:ILK:DCHS1:MICAL2:PDE3B:SOX6:PIK3C2A:ABCC8:PAX6:CREB3L1:MYBPC3:SPI1:FOSL1:LRP5:C2CD3:PAK1:TENM4:NOX4:YAP1:PDGFD:ETS1:CACNA1C:LRP6:CDKN1B:APOLD1:ARID2:RAPGEF3:HDAC7:COL2A1:POU6F1:CELA1:NR4A1:SP1:LRP1:DDIT3:LEMD3:HMGA2:FRS2:LRRC10:PTPRB:E2F7:DCN:ELK3:MYBPC1:IGF1:ACACB:FOXN4:TBX3:FBXW8:TMED2:FLT1:STARD13:FOXO1:RB1:SETDB2:KLF5:MMP14:MYH6:MYH7:NFATC4:SAV1:BMP4:SIX1:MNAT1:MTHFD1:PSEN1:PROX2:FLRT2:TRIP11:TNFAIP2:AKT1:SPRED1:FBN1:DYX1C1:NEDD4:ANXA2:RORA:MAP2K1:SMAD6:SMAD3:MAP2K5:PKM:BBS4:LOXL1:PML:STRA6:CSPG4:CTSH:ALPK3:AKAP13:NTRK3:ACAN:MFGE8:MEF2A:TSC2:PKD1:PDPK1:MAPK3:SALL1:RPGRIP1L:CDH5:PSKH1:NFATC3:FOXF1:TCF25:NXN:SERPINF2:SERPINF1:TNFSF12:ARHGEF15:MAP2K4:FOXN1:ADAP2:NF1:MED1:TCAP:ERBB2:RARA:KAT2A:STAT3:GRN:GJC1:CCDC103:PLCD3:HEXIM1:ITGB3:ITGB3:HOXB3:HOXB13:COL1A1:BCAS3:TBX2:TBX4:MAP3K3:GNA13:AXIN2:APOH:PRKCA:PRKAR1A:SOCS3:PTPRM:GREB1L:MIB1:FHOD3:SMAD7:MBD2:CCBE1:NFATC1:TBXA2R:SIRT6:INSR:PIN1:DNMT1:DNM2:CALR:KLF2:MEF2BNB:HAMP:ETV2:HSPB6:TGFB1:GSK3A:MEGF8:CXCL17:CEACAM1:SMG9:SPHK2:RASIP1:BAX:GYS1:ZNF304:ITGB1BP1:ROCK2:OSR1:DRC1:EMILIN1:CAD:SNX17:IFT172:XDH:LTBP1:CYP1B1:SLC8A1:EPAS1:RTN4:WDPCP:ANTXR1:DYSF:EIF2AK3:PDCL3:FHL2:PAX8:GLI2:HS6ST1:NFE2L2:TTN:ITGAV:CALCRL:COL3A1:STAT1:BMPR2:CREB1:ERBB4:FN1:CXCR2:IHH:COL4A4:NCL:TRAF3IP1:MTERFD2:ANGPT4:PCNA:BMP2:JAG1:ISM1:MYLK2:NCOA6:PPP1R16B:PLCG1:IFT52:STK4:SNAI1:NFATC2:LAMA5:RUNX1:PKNOX1:MAPK1:MYH9:CBY1:PDGFB:TAB1:EP300:SCUBE1:PPARA:CRELD1:GHRL:PPARG:RAF1:WNT7A:RARB:TGFBR2:PLCD1:XIRP1:CTNNB1:CCR3:TDGF1:MYL3:SETD2:TREX1:DAG1:HYAL1:STAB1:WNT5A:ADAMTS9:PROK2:ROBO2:ROBO1:COL8A1:POGLUT1:MYLK:HEG1:GATA2:IFT122:PLXND1:NPHP3:AMOTL2:EPHB1:TFDP2:DHX36:KCNAB1:TIPARP:SHOX2:GHSR:FGFRL1:WHSC1:CC2D2A:SLIT2:SGCB:REST:ARHGAP24:LEF1:EGF:BBS7:FGF2:FAT4:NAA15:GAB1:FBXW7:RAPGEF2:CPE:SORBS2:PDCD6:NIPBL:C5orf42:OXCT1:ESM1:ADAMTS6:PTCD2:THBS4:MEF2C:ERAP1:PAM:LOX:WNT8A:FGF1:NDST1:SLIT3:FGF18:SH3PXD2B:PROP1:COL23A1:DSP:JARID2:PIM1:CUL7:PTK7:SRF:BVES:NR2E1:NUS1:HEY2:CITED2:GPR126:SASH1:TAB2:T:SMOC2:THBS2:GPER1:MEOX2:HDAC9:TWIST1:ITGB8:IL6:BMPER:TBX20:GLI3:CCM2:ELN:GTF2I:KRIT1:COL1A2:EPHB4:SERPINE1:SRPK2:CAV1:PTN:HIPK2:EPHA1:NOS3:SMARCD3:ANGPT2:GATA4:DLC1:LOXL2:NKX3-1:NRG1:FGFR1:CHD7:SULF1:EYA1:STK3:ANGPT1:NOV:ENPP2:HAS2:AGO2:PCSK5:PTCH1:ANP32B:COL15A1:TGFBR1:C5:DAB2IP:ABL1:RAPGEF1:TSC1:RXRA:NOTCH1	http://www.gsea-msigdb.org/gsea/msigdb/cards/GO_CIRCULATORY_SYSTEM_DEVELOPMENT
GO_bp	GO_TISSUE_MORPHOGENESIS	642	298	1.1101946566521345e-09	8.159930726393189e-06	SKI:UBE4B:MTOR:PDPN:EPHA2:ARHGEF19:CDC42:WNT4:LUZP1:CLIC4:ARID1A:C1orf172:MATN1:HEYL:STIL:TACSTD2:ROR1:WLS:BCL10:CYR61:TGFBR3:GLMN:S1PR1:COL11A1:CELSR2:CSF1:RBM15:WNT2B:RHOC:PSMD4:VANGL2:IL10:TGFB2:WNT3A:KIF26B:ARHGAP12:STOX1:VCL:DLG5:BMPR1A:PTEN:PAX2:LZTS2:BTRC:SUFU:VWA2:FGFR2:PSMD13:DEAF1:AP2A2:ILK:DCHS1:MICAL2:PSMA1:PSMA1:LGR4:MYBPC3:PSMC3:CFL1:PPP1CA:LRP5:C2CD3:PAK1:PGR:YAP1:TULP3:LRP6:TIMELESS:HMGA2:FRS2:APAF1:MYBPC1:FOXN4:TCTN1:TBX3:PSMD9:TMED2:STARD13:SETDB2:GPC6:MMP14:MYH6:MYH7:PSME2:NFATC4:PSMA6:BMP4:PSMA3:DAAM1:SIX1:SIX4:MTHFD1:MPP5:PSEN1:FMN1:SMAD3:FEM1B:MYO9A:BBS4:PML:CTSH:SOX8:TSC2:PKD1:TBX6:TGFB1I1:SALL1:RPGRIP1L:RLTPR:PARD6A:PSMB10:ESRP2:FOXF1:PFN1:NTN1:FOXN1:PSMB3:MED1:TCAP:PSMD3:RARA:KAT2A:CCDC103:WNT3:WNT9B:ITGB3:ITGB3:HOXB4:HOXB7:HOXB13:TBX2:TBX4:PSMC5:SMURF2:GNA13:PRKAR1A:GRB2:ITGB4:SOCS3:GREB1L:MIB1:PSMA8:SMAD7:BCL2:SIRT6:PRKACA:ETV2:TGFB1:MEGF8:CEACAM1:RASIP1:AP2A1:RPS7:ADAM17:OSR1:MATN3:GDF7:RAB10:IFT172:VIT:SIX2:PSME4:ACTG2:TLX2:PAX8:EPB41L5:GLI2:ZEB2:HOXD11:TTN:FRZB:COL3A1:STAT1:BMPR2:IGFBP5:CXCR2:WNT6:WNT10A:IHH:EPHA4:COL6A3:TRAF3IP1:PSMF1:BMP2:JAG1:MYLK2:SRC:IFT52:STK4:MATN4:SDC4:EYA2:SNAI1:CTSZ:LAMA5:TIAM1:COL6A1:COL6A2:ZNRF3:NF2:SOX10:WNT7A:TGFBR2:TRIM71:CLASP2:CTNNB1:MYL3:SETD2:COL7A1:DAG1:WNT5A:FOXP1:ROBO2:ROBO1:PHLDB2:MYLK:HEG1:IFT122:PLXND1:NPHP3:RYK:SHOX2:AP2M1:PSMD2:WDR1:CC2D2A:SLIT2:LIAS:SHROOM3:FRAS1:LEF1:EGF:BBS7:FGF2:FAT4:HHIP:ADAMTS12:C5orf42:GDNF:DAB2:ITGA2:PTCD2:MEF2C:KLHL3:HBEGF:FGF1:RREB1:DSP:ID4:PTK7:SRF:COL12A1:ANKRD6:HEY2:ESR1:T:TWIST1:HOXA11:TBX20:GLI3:CCM2:COBL:MAGI2:SEMA3A:SMURF1:PLOD3:MET:PODXL:NOS3:GATA4:DLC1:NKX3-1:STC1:SCARA3:NRG1:FGFR1:CHD7:SULF1:EYA1:MATN2:STK3:FZD6:RSPO2:COL14A1:MYC:SCRIB:CA9:GCNT1:ROR2:PTCH1:FOXE1:TGFBR1:NR4A3:TNC:ASTN2:PSMD5:ABL1:TSC1:RXRA:NOTCH1	http://www.gsea-msigdb.org/gsea/msigdb/cards/GO_TISSUE_MORPHOGENESIS
GO_bp	GO_CELL_PROJECTION_ORGANIZATION	1485	628	1.149352886331996e-09	8.44774371454017e-06	AGRN:PRKCZ:RERE:PIK3CD:UBE4B:MTOR:PDPN:EPHA2:RSG1:CROCC:CAPZB:NBL1:KIF17:RAP1GAP:CDC42:EPHB2:KDM1A:DNALI1:EPHA10:MACF1:FOXO6:CDC20:SZT2:PTPRF:ZSWIM5:DAB1:TACSTD2:NEGR1:NEXN:PKN2:GFI1:FNBP1L:S1PR1:VAV3:CELSR2:MOV10:NGF:PHGDH:CERS2:SEMA6C:PIP5K1A:SNAPIN:RAB13:CHRNB2:EFNA3:EFNA3:EFNA1:TRIM46:SEMA4A:NES:VANGL2:LMX1A:KIFAP3:PRRX1:MYOC:DNM3:TNR:ABL2:LHX4:ARPC5:BTG2:RAB7L1:PLXNA2:MARK1:ENAH:WNT3A:ARF1:RHOU:TRIM67:SDCCAG8:CAMK1D:ARMC4:PARD3:DRGX:PRKG1:ANK3:ZNF365:EGR2:MYPN:CDH23:VCL:DLG5:PTEN:CPEB3:SLIT1:PAX2:SEMA4G:PDZD7:PSD:ACTR1A:ARL3:NEURL1:BBIP1:GFRA1:INPP5F:FGFR2:PLEKHA1:CDHR5:EPS8L2:TMEM80:MOB2:ILK:BDNF:PAX6:TTC17:CKAP5:LRP4:CNTF:STX3:TMEM138:CDC42EP2:CFL1:BBS1:SPTBN2:RHOD:CORO1B:INPPL1:ARAP1:C2CD3:MAP6:PAK1:GAB2:PICALM:CEP57:MTMR2:KIAA1377:NCAM1:APOA1:C11orf63:HYLS1:C12orf57:EMP1:PTPRO:CAPRIN2:FGD4:ABCD2:LRRK2:LIMA1:ATF1:SLC11A2:MYO1A:LRP1:DCTN2:KIF5A:AVIL:TBC1D30:FRS2:RAB3IP:NAV3:POC1B:C12orf55:NEDD1:RFX4:TRPV4:IFT81:TCTN1:CUX2:FBXW8:RAB35:DYNLL1:P2RX7:RILPL2:RILPL1:TCTN2:IFT88:FRY:DCLK1:SPG20:RB1:NEK3:PIBF1:KLF5:ABCC4:FARP1:STK24:NFATC4:ATL1:NIN:SYNE2:SPTB:ATP6V1D:PLEK2:PSEN1:NUMB:FAM161B:CCDC176:IFT43:TGFB3:NRXN3:FLRT2:TTC8:TRIP11:BAG5:AKT1:EIF2AK4:ITPKA:LTK:SPTBN5:HAUS2:TTBK2:SEMA6D:GLDN:DYX1C1:NEDD4:MNS1:RAB11A:MAP2K1:PARP6:BBS4:NEO1:ISLR2:SEMA7A:PTPN9:ISL2:WHAMM:NTRK3:IQGAP1:FES:RGMA:IGF1R:MEF2A:WDR90:METRN:CCDC78:MAPK8IP3:CLUAP1:TEKT5:RRN3:SYT17:GPRC5B:SH2B1:TAOK2:TBX6:MAPK3:RPGRIP1L:CDH11:ATP6V0D1:RLTPR:CDH1:MTSS1L:HYDIN:IST1:FBXO31:CDK10:TUBB3:TUBB3:DEF8:YWHAE:CRK:INPP5K:PITPNA:SERPINF1:RTN4RL1:RAP1GAP2:MINK1:PFN1:TEKT1:EFNB3:CNTROB:NTN1:GAS7:DNAH9:TEKT3:LLGL1:ULK2:SARM1:RAB34:SSH2:OMG:ERBB2:KAT2A:FAM134C:TUBG1:CNTNAP1:GRN:CCDC103:GFAP:PLEKHM1:MAPT:WNT3:NME1:NME1-NME2:TUBD1:BCAS3:STRADA:PRKCA:GRB2:FBF1:RNF157:SEPT9:BAIAP2:PTPRM:CEP192:DCC:BCL2:SF3A2:PTPRS:RFX2:INSR:S1PR2:ICAM1:DNM2:CARM1:PRKACA:MAP1S:RAB3A:CRTC1:ANKRD27:HAUS5:ARHGAP33:SPTBN4:NUMBL:B9D2:ATP1A3:MEGF8:PVRL2:MARK4:CCDC114:EMP3:PRMT1:AP2A1:SH3YL1:FAM150B:WDR35:GDF7:FKBP1B:ITSN2:RAB10:DRC1:IFT172:SPAST:FAM98A:FEZ2:CDC42EP3:DYNC2LI1:RHOQ:SPTBN1:RTN4:CCDC88A:BCL11A:WDPCP:DGUOK:DCTN1:TLX2:SEMA4F:CTNNA2:PROM2:TSGA10:MAP4K4:ACTR3:GLI2:ZEB2:NR4A2:TANC1:DYNC1I2:NFE2L2:NCKAP1:BMPR2:CREB1:SPAG16:FN1:ARPC2:C2orf62:VIL1:STK36:TUBA4A:EPHA4:CUL3:NYAP2:ARMC9:EFHD1:NGEF:RAB17:TRAF3IP1:SEPT2:STK25:LZTS3:C20orf26:NINL:MAPRE1:CBFA2T2:DYNLRB1:CEP250:CPNE1:SRC:PPP1R16B:PLCG1:IFT52:SDC4:SLC12A5:PREX1:AURKA:CTSZ:LAMA5:APP:TIAM1:LCA5L:DSCAM:PCNT:MAPK1:KREMEN1:INPP5J:SFI1:FBXO7:MYH9:IFT27:TRIOBP:MICALL1:CSNK1E:CBY1:NPTXR:CBX6:EP300:PACSIN2:TTLL1:TSPO:ATXN10:CNTN4:BRK1:GHRL:WNT7A:FGD5:GOLGA4:TTC21A:CTNNB1:ULK4:PTPN23:MAP4:NCKIPSD:LAMB2:DAG1:POC1A:TWF2:DNAH1:SEMA3G:WNT5A:CCDC66:ARF4:PTPRG:ROBO2:ROBO1:TBC1D23:ALCAM:BOC:WDR52:IQCB1:MYLK:ROPN1:KALRN:IFT122:PLXND1:NPHP3:RYK:CEP63:EPHB1:NCK1:CEP70:PLS1:WWTR1:PFN2:ARHGEF26:DHX36:SHOX2:MAP3K13:GMNC:OSTN:HAUS3:HTT:CRMP1:CC2D2A:SLIT2:WDR19:FRYL:UBA6:RUFY3:NKX6-1:GRID2:BMPR1B:COL25A1:BBS7:BBS12:FAT4:GAB1:RAPGEF2:NEK1:TENM3:MYO10:GOLPH3:C5orf42:GDNF:ITGA1:ITGA2:MCIDAS:CCNO:ZSWIM6:PIK3R1:MAP1B:TNPO1:F2RL1:ARSB:DHFR:MEF2C:GPR98:EFNA5:FER:NREP:APC:CEP120:RAPGEF6:KIF3A:FSTL4:NME5:GFRA3:CYFIP2:TENM2:SLIT3:UNC5A:DBN1:PDLIM7:RREB1:RANBP9:KIAA0319:FAM65B:CUL7:PTK7:SRF:CD2AP:ICK:RAB23:TMEM30A:LCA5:NR2E1:SNX3:FIG4:FYN:RSPH4A:PTPRK:LAMA2:SGK1:UST:EZR:PARK2:TMEM106B:ETV1:IL6:NPY:BBS9:NME8:GLI3:HECW1:NUDCD3:GRB10:COBL:AUTS2:MAGI2:SEMA3A:SEMA3D:AKAP9:DLX5:SMURF1:EPO:EPHB4:CUX1:IFRD1:CAV1:PTPRZ1:PODXL:PTN:CREB3L2:BRAF:EPHA1:CNTNAP2:EZH2:CDK5:GBX1:WDR60:SGK223:RP1L1:DOK2:BIN3:DPYSL2:BAG4:FGFR1:UBE2V2:RP1:LYN:SDCBP:ARFGEF1:STMN2:SDC2:MATN2:SPAG1:LRP12:ENPP2:ASAP1:MAPK15:SCRIB:KANK1:PTPRD:NFIB:FAM154A:HAUS6:KIF24:DNAI1:KIF27:SEMA4D:FGD3:PTPDC1:PTCH1:TGFBR1:NR4A3:GRIN3A:FAM206A:LPAR1:DFNB31:TNC:TRIM32:GSN:DAB2IP:PRDM12:ABL1:RAPGEF1:TSC1:WDR5:SDCCAG3:NOTCH1:GRIN1:ANAPC2:SSNA1:TPRN	http://www.gsea-msigdb.org/gsea/msigdb/cards/GO_CELL_PROJECTION_ORGANIZATION
GO_bp	GO_NEGATIVE_REGULATION_OF_SIGNALING	1296	555	1.293364105614267e-09	9.506226176264863e-06	PRKCZ:SKI:PRDM16:PARK7:ERRFI1:MTOR:EPHA2:PADI2:NBL1:CDC42:WNT4:EPHB2:KDM1A:GPATCH3:EYA3:ZC3H12A:BMP8A:HEYL:SZT2:EPS15:TXNDC12:DAB1:GBP1:TGFBR3:TRIM33:CASQ2:OTUD7B:ECM1:MCL1:PSMD4:THEM4:DCST1:EFNA1:LMNA:PEA15:GPR161:MYOC:FASLG:TNR:ABL2:IVNS1ABP:LAX1:CD46:TGFB2:DUSP10:ARF1:TRIM67:RGS7:CCDC3:ARHGAP12:BICC1:RTKN2:SIRT1:PBLD:DDIT4:DLG5:PPIF:ATAD1:PTEN:HIF1AN:LZTS2:BTRC:SUFU:NEURL1:TCF7L2:INPP5F:PLEKHA1:HTRA1:PTPRE:SIRT3:PSMD13:DUSP8:USP47:DKK3:ARNTL:PSMA1:PSMA1:PDE3B:KCNJ11:ABCC8:TSG101:LGR4:CRY2:CREB3L1:LRP4:NR1H3:PSMC3:NDUFS3:PTPRJ:CTNND1:LPXN:MEN1:SYVN1:RELA:PELI3:TBC1D10C:GSTP1:FADD:PDE2A:ARRB1:MTMR2:ARHGAP42:TMEM133:YAP1:SIK2:APOA1:BCL9L:NLRX1:PDZD3:CBL:UBASH3B:ITFG2:FOXM1:TULP3:LRP6:PTPRO:PDE3A:BICD1:LRRK2:HDAC7:COL2A1:TMBIM6:FAIM2:ASIC1:PFDN5:NPFF:LRP1:DDIT3:WIF1:LEMD3:DYRK2:PTPRR:DCN:SOCS2:IGF1:CHST11:RFX4:CRY1:BRAP:MAPKAPK5:SIRT4:P2RX7:PSMD9:NCOR2:LATS2:SPG20:FOXO1:RB1:PCDH17:PIBF1:RASA3:NDRG2:CHD8:METTL3:MMP14:PSME2:NFATC4:PSMA6:NFKBIA:BMP4:SOCS4:PSMA3:PPM1A:PSEN1:TGFB3:CHGA:DLK1:PPP2R5C:MARK3:BAG5:KIF26A:AKT1:SPRED1:CHP1:TYRO3:MAPKBP1:UBR1:FBN1:NEDD4:CGNL1:RORA:CILP:SLC24A1:SMAD6:SMAD3:MAP2K5:TLE3:HOMER2:NMB:KIF7:CRTC3:IGF1R:VIMP:AXIN1:RAB11FIP3:WFIKKN1:TSC2:PDPK1:TRAP1:GLIS2:PAM16:VASN:MGRN1:BFAR:RRN3:MAZ:MVP:KCTD13:TGFB1I1:RPGRIP1L:HERPUD1:TRADD:PSMB10:WWP2:MARVELD3:PHLPP2:WWOX:USP10:NXN:INPP5K:GPS2:KCTD11:TNK1:PER1:NTN1:TNFAIP1:SARM1:CRYBA1:SLC6A4:ATAD5:NF1:CCL5:PCGF2:PSMB3:ERBB2:PSMD3:NR1D1:IGFBP4:DHX58:DUSP3:CRHR1:MAPT:PHB:WFIKKN2:RNF43:MTMR4:RPS6KB1:PSMC5:SMURF2:RGS9:AXIN2:GRB2:SOCS3:TIMP2:NOTUM:APCDD1:PTPN2:LDLRAD4:RIOK3:PSMA8:SKOR2:SMAD7:DCC:BCL2:NFATC1:RNF126:PIAS4:ZBTB7A:TNFAIP8L1:PTPRS:PIN1:S1PR2:ICAM1:DNM2:SMARCA4:KANK2:CALR:PRKACA:NDUFA13:ZNF536:RGS9BP:TGFB1:GSK3A:MEGF8:CEACAM1:CADM4:PLAUR:CBLC:CALM3:RASIP1:PPP1R15A:BAX:RUVBL2:BCL2L12:IL11:PXDN:ITGB1BP1:ADAM17:VSNL1:FKBP1B:EMILIN1:LBH:XDH:BIRC6:LTBP1:PPM1B:SOCS5:CALM2:PSME4:SPRED2:ARHGAP25:CYP26B1:STAMBP:HTRA2:MAP4K4:FHL2:NR4A2:MARCH7:GRB14:NFE2L2:PDE11A:FRZB:ITGAV:STAT1:IGFBP2:IGFBP5:PNKD:TMBIM1:RQCD1:INHA:SERPINE2:CUL3:IRS1:PID1:TRAF3IP1:BOK:PSMF1:BMP2:BCL2L1:CBFA2T2:ITCH:CPNE1:SLA2:SAMHD1:SRC:YWHAB:STK4:NCOA5:EYA2:SULF2:KCNB1:SNAI1:PTPN1:ZGPAT:OPRL1:ZNRF3:KREMEN1:NF2:PIK3IP1:DEPDC5:TIMP3:HMGXB4:SOX10:PLA2G6:CBY1:FBLN1:ITPR1:JAGN1:VHL:GHRL:PPARG:RAF1:PP2D1:RBMS3:TGFBR2:CTNNB1:LIMD1:LTF:TREX1:QARS:DAG1:DUSP7:TLR9:TLR9:WNT5A:APPL1:ABHD6:KCTD6:FOXP1:ROBO1:PARP14:KALRN:HEG1:GATA2:IFT122:NPHP3:NCK1:RASA2:WWTR1:VEPH1:MECOM:GHSR:TNFSF10:PSMD2:BCL6:ZFYVE28:HTT:RGS12:LRPAP1:SLIT2:TLR6:RHOH:CLOCK:REST:GRID2:BANK1:HADH:EGF:MYOZ2:ANXA5:HHIP:OTUD4:FBXW7:KIAA0922:FGA:WWC2:PDCD6:ADAMTS12:C1QTNF3:GDNF:DAB2:ITGA1:FST:PDE4D:ZNF366:F2RL1:APC:MCC:TICAM2:FBN2:FNIP1:CSF2:FSTL4:NME5:HBEGF:CD14:HDAC3:SPRY4:CD74:G3BP1:WWC1:SLIT3:FBXW11:DUSP1:CREBRF:PRELID1:RGS14:GNB2L1:RANBP9:FAM65B:MDFI:SRF:RUNX2:CD2AP:GCLC:BEND6:ZNF451:PHIP:TBX18:ANKRD6:FOXO3:SESN1:FYN:HEY2:EYA4:EPM2A:ESR1:RGS17:OPRM1:CNKSR3:EZR:PARK2:PDE10A:DACT2:GPER1:SNX13:TWIST1:IL6:NPVF:BMPER:TBX20:SFRP4:GLI3:HECW1:IGFBP1:IGFBP3:GRB10:PTPN12:MAGI2:PEG10:SMURF1:EPO:ACHE:SERPINE1:C7orf60:CAV2:CAV1:MET:ZC3HC1:DGKI:HIPK2:BRAF:EZH2:NOS3:MFHAS1:DLC1:CCAR2:TNFRSF10A:NKX3-1:PBK:PPP2CB:HTRA4:LYN:CRH:SGK3:SULF1:EYA1:STK3:FZD6:NOV:DEPTOR:MYC:PSCA:SCRIB:GRINA:KANK1:TLE4:TLE1:UBQLN1:ROR2:ASPN:C9orf89:WNK2:PTCH1:TGFBR1:LPAR1:RGS3:AMBP:TRIM32:PSMD5:DAB2IP:MAPKAP1:DNM1:ABL1:RAPGEF1:TSC1:ADAMTSL2:NOTCH1	http://www.gsea-msigdb.org/gsea/msigdb/cards/GO_NEGATIVE_REGULATION_OF_SIGNALING
GO_bp	GO_RESPONSE_TO_ORGANIC_CYCLIC_COMPOUND	897	398	2.3613889941465428e-09	1.735620910697709e-05	PARK7:ERRFI1:KIF1B:MTOR:PADI2:KDM1A:TRIM63:CATSPER4:ARID1A:SLC9A1:ZC3H12A:HEYL:NASP:PDE4B:PTGFR:AGL:SLC16A1:CASQ2:RORC:CHRNB2:PEA15:RXRG:NR5A2:BTG2:REN:IL10:ESRRG:TGFB2:EPHX1:TOMM20:ADSS:AKR1C3:SIRT1:DDX21:DDIT4:PTEN:RNLS:IFIT1:CPN1:WNT8B:BTRC:GPAM:MGMT:TH:KCNQ1:TRIM68:ARNTL:KCNJ11:LDHA:KIF18A:CRY2:NR1H3:P2RX3:SLC3A2:RELA:KAT5:FOSL1:CATSPER1:RBM14:GSTP1:CPT1A:TPCN2:CCND1:FADD:PDE2A:PAK1:NOX4:PANX1:PGR:YAP1:FDX1:CRYAB:CBL:GRAMD1B:ETS1:LRP6:CDKN1B:PDE3A:ITPR2:LRRK2:RAPGEF3:GPD1:ATF1:NR4A1:NPFF:CALCOCO1:CDK4:CYP27B1:ATP2B1:LUM:SOCS2:HSP90B1:CRY1:ACACB:P2RX7:NCOR2:AACS:FOXO1:RB1:KLF5:EDNRB:ABCC4:MMP14:PCK2:NFATC4:NFKBIA:BMP4:SIX1:ESR2:SLC8A3:FOS:TGFB3:SNW1:CATSPERB:AKT1:RAD51:DUOX2:DUOX1:USP8:DYX1C1:NEDD4:AQP9:RORA:PIAS1:HCN4:CYP1A1:SIN3A:HOMER2:AKAP13:NTRK3:ABHD2:BLM:FES:AXIN1:SSTR5:ABCA3:TFAP4:PAGR1:PAGR1:MAPK3:TGFB1I1:CBFB:HSD11B2:CDH1:NQO1:FUK:TAT:DHODH:FOXF1:CYBA:INPP5K:SERPINF1:SRR:PER1:SHMT1:TP53I13:SLC6A4:CCL5:MED1:PPP1R1B:THRA:NR1D1:RARA:KAT2A:STAT5B:STAT3:EFTUD2:CRHR1:OSBPL7:NFE2L1:HOXB13:GIP:PHB:COL1A1:NME1:TRIM25:RPS6KB1:DDX5:RGS9:SSTR2:RECQL5:COLEC12:RBBP8:RIOK3:NPC1:MBD2:BCL2:GPX4:AMH:TBXA2R:EEF2:ZBTB7A:ICAM1:DNM2:CARM1:SMARCA4:KANK2:CALR:PRKACA:KLF2:NR2F6:SLC5A5:CCNE1:HAMP:SIRT2:EGLN2:TGFB1:ATP1A3:CALM3:RUVBL2:TRPM4:IRF3:ROCK2:FKBP1B:NCOA1:ADCY3:DNMT3A:CAD:LBH:CYP1B1:SLC8A1:ZFP36L2:PRKCE:PNPT1:KDM3A:CNGA3:FHL2:BCL2L11:GLI2:NR4A2:TFPI:STAT1:RFTN2:CPS1:IGFBP2:IGFBP5:RQCD1:IHH:PTPRN:AGXT:ZCCHC3:DDRGK1:PCNA:BMP2:BCL2L1:DNMT3B:MAP1LC3A:NCOA6:SRC:NCOA3:FAM210B:OPRL1:APP:TIAM1:RUNX1:HLCS:UBE2L3:MAPK1:SOX10:DDX17:PDGFB:EP300:TSPO:PPARA:OGG1:HRH1:ATG7:PPARG:WNT7A:NR2C2:RFTN1:NR1D2:THRB:RARB:TGFBR2:GLB1:CTNNB1:DAG1:PDE12:KCTD6:TMF1:FOXP1:ADCY5:MBD4:XRN1:DHX36:TIPARP:GHSR:SLIT2:PPARGC1A:CLOCK:REST:IGFBP7:LPHN3:HNRNPD:DSPP:NFKB1:TACR3:TET2:LEF1:CCNA2:TRPC3:SLC7A11:MGARP:RAPGEF2:ACSL1:ADCY2:UGT3A2:SKP2:DAB2:ITGA2:PPAP2A:PDE4D:ZNF366:DHFR:MEF2C:PAM:EFNA5:LOX:CATSPER3:TMEM173:TAF7:DIAPH1:NR3C1:SLIT3:NPM1:DUSP1:CREBRF:STC2:SLC34A1:BMP6:PIM1:PAQR8:GCLC:NR2E1:FOXO3:RWDD1:ESR1:OPRM1:EZR:PARK2:GPER1:IL6:GHRHR:PSPH:CLDN4:CD36:ABCB4:AKAP9:CALCR:ARPC1B:EPO:FIS1:FOXP2:CAV1:PTN:BRAF:EZH2:AOC1:CDK5:ANGPT2:NKX3-1:STC1:PPP2R2A:EIF4EBP1:ADAM9:SPIDR:LYN:PENK:CRH:NCOA2:GDAP1:HNF4G:TAF2:FBXO32:LY6D:HSF1:GLDC:PLIN2:DDX58:CA9:RORB:PTCH1:CTSV:TGFBR1:NR4A3:ALAD:TNC:PAPPA:GSN:NR5A1:NR6A1:ASS1:ABL1:RAPGEF1:RXRA:CARD9:NOTCH1:GRIN1	http://www.gsea-msigdb.org/gsea/msigdb/cards/GO_RESPONSE_TO_ORGANIC_CYCLIC_COMPOUND
GO_bp	GO_REGULATION_OF_EPITHELIAL_CELL_MIGRATION	212	116	3.2554649261522177e-09	2.39276672072188e-05	MTOR:EPHA2:ZC3H12A:MACF1:CCDC23:PPAP2B:TACSTD2:EFNA1:SEMA4A:TGFB2:DUSP10:AKT3:KIAA1462:SIRT1:PBLD:PTEN:PIK3C2A:ETS1:HDAC7:SP1:PTPRR:DCN:STARD13:BMP4:AKT1:SPRED1:RAB11A:MAP2K5:CTSH:PDPK1:MARVELD3:BCAR1:SERPINF1:PFN1:MAP2K3:NF1:STAT5A:GRN:ITGB3:ITGB3:BCAS3:MAP3K3:APOH:PRKCA:PTPRM:TBXA2R:CALR:TGFB1:CEACAM1:ZNF580:ITGB1BP1:ADAM17:ROCK2:PRKCE:RTN4:ATOH8:MAP4K4:EPB41L5:NFE2L2:BMPR2:VIL1:ANGPT4:SRC:PLCG1:PPM1F:PDGFB:PPARG:WNT7A:TGFBR2:CLASP2:TDGF1:PTPN23:HYAL1:WNT5A:PTPRG:ADAMTS9:FOXP1:GATA2:PFN2:SLIT2:FGF2:FBXW7:PDCD6:ITGA2:ARSB:MEF2C:MCC:IL4:HBEGF:FGF1:FGF18:RREB1:NR2E1:NUS1:SASH1:SMOC2:MEOX2:HDAC9:BMPER:SEMA3A:KRIT1:MET:NOS3:ANGPT2:STC1:DOCK5:FGFR1:ADAM9:ANGPT1:ENPP2:HAS2:EPPK1:GLIPR2:EPB41L4B:DAB2IP:ABL1:NOTCH1	http://www.gsea-msigdb.org/gsea/msigdb/cards/GO_REGULATION_OF_EPITHELIAL_CELL_MIGRATION
GO_bp	GO_TUBE_MORPHOGENESIS	799	358	4.090194199884317e-09	3.006292736914973e-05	SKI:EPHA2:HSPG2:WNT4:EPHB2:LUZP1:E2F2:CLIC4:ARID1A:BAI2:COL8A2:ZC3H12A:TIE1:PIK3R3:STIL:TACSTD2:BCL10:DDAH1:CYR61:TGFBR3:GLMN:S1PR1:VAV3:SARS:CSF1:RBM15:WNT2B:WARS2:ECM1:S100A1:NPR1:ADAM15:EFNA3:EFNA3:EFNA1:SEMA4A:VANGL2:PRRX1:FASLG:IL10:TGFB2:HLX:WNT3A:SDCCAG8:AKT3:KIF26B:KIAA1462:ARHGAP22:SIRT1:STOX1:DLG5:ZMIZ1:BMPR1A:PTEN:HIF1AN:PAX2:LZTS2:BTRC:SUFU:FGFR2:ADAM12:RNH1:DEAF1:ILK:DCHS1:MICAL2:PDE3B:PIK3C2A:ABCC8:LGR4:CREB3L1:SPI1:CFL1:PPP1CA:LRP5:C2CD3:PAK1:PGR:YAP1:ETS1:TULP3:LRP6:APOLD1:ARID2:RAPGEF3:HDAC7:CELA1:NR4A1:SP1:TIMELESS:LRP1:LEMD3:HMGA2:PTPRB:E2F7:DCN:ELK3:APAF1:FOXN4:TCTN1:TBX3:TMED2:FLT1:STARD13:SETDB2:KLF5:MMP14:NFATC4:BMP4:SIX1:SIX4:MTHFD1:PSEN1:TNFAIP2:AKT1:FMN1:SPRED1:NEDD4:ANXA2:RORA:SMAD3:MAP2K5:PKM:BBS4:PML:STRA6:CSPG4:CTSH:MFGE8:SOX8:TSC2:PKD1:PDPK1:SALL1:CDH5:ESRP2:FOXF1:SERPINF2:SERPINF1:PFN1:TNFSF12:NTN1:FOXN1:NF1:MED1:TCAP:ERBB2:RARA:KAT2A:STAT3:GRN:GJC1:CCDC103:PLCD3:WNT9B:ITGB3:ITGB3:HOXB3:HOXB7:HOXB13:BCAS3:TBX2:TBX4:MAP3K3:GNA13:APOH:PRKCA:PTPRM:GREB1L:MIB1:SMAD7:CCBE1:BCL2:TBXA2R:SIRT6:PRKACA:KLF2:ETV2:HSPB6:TGFB1:MEGF8:CXCL17:CEACAM1:RASIP1:BAX:ZNF304:RPS7:ITGB1BP1:ROCK2:OSR1:GDF7:EMILIN1:IFT172:XDH:CYP1B1:SIX2:EPAS1:DYSF:ATOH8:EIF2AK3:PDCL3:BCL2L11:PAX8:EPB41L5:GLI2:HS6ST1:ZEB2:HOXD11:NFE2L2:ITGAV:CALCRL:COL3A1:STAT1:BMPR2:FN1:CXCR2:WNT6:IHH:EPHA4:COL4A4:NCL:ANGPT4:BMP2:JAG1:ISM1:SRC:PPP1R16B:PLCG1:IFT52:STK4:SDC4:CTSZ:LAMA5:RUNX1:PKNOX1:MYH9:SOX10:GHRL:PPARG:WNT7A:TGFBR2:TRIM71:PLCD1:CTNNB1:CCR3:TDGF1:SETD2:DAG1:HYAL1:STAB1:WNT5A:ADAMTS9:FOXP1:PROK2:ROBO1:COL8A1:MYLK:HEG1:GATA2:IFT122:PLXND1:NPHP3:AMOTL2:EPHB1:TIPARP:SHOX2:GHSR:CC2D2A:SLIT2:LIAS:SHROOM3:ARHGAP24:LEF1:EGF:BBS7:FGF2:FAT4:NAA15:GAB1:HHIP:FBXW7:RAPGEF2:PDCD6:ADAMTS12:NIPBL:GDNF:ESM1:THBS4:MEF2C:ERAP1:LOX:KLHL3:FGF1:FGF18:COL23A1:CUL7:PTK7:SRF:NR2E1:NUS1:HEY2:SASH1:ESR1:T:SMOC2:THBS2:MEOX2:AGR2:HDAC9:TWIST1:ITGB8:IL6:HOXA11:BMPER:TBX20:GLI3:CCM2:COBL:GTF2I:KRIT1:EPHB4:SERPINE1:SRPK2:CAV1:MET:PODXL:PTN:HIPK2:EPHA1:NOS3:ANGPT2:GATA4:DLC1:LOXL2:NKX3-1:FGFR1:CHD7:SULF1:EYA1:STK3:FZD6:ANGPT1:RSPO2:NOV:ENPP2:HAS2:MYC:AGO2:SCRIB:NFIB:PTCH1:COL15A1:TGFBR1:NR4A3:TNC:C5:DAB2IP:ABL1:TSC1:NOTCH1	http://www.gsea-msigdb.org/gsea/msigdb/cards/GO_TUBE_MORPHOGENESIS
GO_bp	GO_CELLULAR_RESPONSE_TO_OXYGEN_CONTAINING_COMPOUND	1083	469	4.737277008231872e-09	3.481898601050426e-05	AGRN:PRKCZ:PARK7:ERRFI1:SLC25A33:MTOR:KDM1A:LIN28A:SLC9A1:WDTC1:COL16A1:ZC3H12A:FOXO6:SZT2:PRDX1:AKR1A1:PIK3R3:PDE4B:PTGFR:BCL10:GFI1:AHCYL1:LAMTOR5:RORC:RAB13:CHRNB2:ZBTB7B:ADAM15:BRINP2:ABL2:NUCKS1:IL10:SLC30A10:WNT9A:WNT3A:AKR1C1:AKR1C2:AKR1C3:AKR1C4:NET1:MRC1L1:MRC1:KIF5B:SGMS1:SIRT1:DDIT4:PPIF:PTEN:CPEB3:IDE:CHUK:WNT8B:PAX2:C10orf2:NEURL1:VWA2:PRDX3:FGFR2:PLEKHA1:PTPRE:BNIP3:IGF2:TH:KCNQ1:PDE3B:PIK3C2A:KCNJ11:KIF18A:NR1H3:SPI1:P2RX3:MEN1:SIPA1:RELA:KAT5:CCS:GSTP1:TCIRG1:LRP5:CPT1A:ANO1:PDE2A:ARRB1:RPS3:DGAT2:PAK1:NOX4:YAP1:PDGFD:FDX1:SIK2:SIDT2:C2CD2L:GRAMD1B:TIRAP:DCPS:ETS1:LRP6:PDE3A:C2CD5:ITPR2:LRRK2:RAPGEF3:SMARCD1:GPD1:NR4A1:SP1:CDK2:TIMELESS:STAT6:LRP1:MARS:CDK4:CYP27B1:ATP2B1:SOCS2:IGF1:HSP90B1:APPL2:TESC:PLA2G1B:DYNLL1:P2RX7:ATP6V0A2:AACS:FOXO1:KLF5:EDNRB:PCK2:ADCY4:RIPK3:NFATC4:NFKBIA:GCH1:SIX1:MAX:ATP6V1D:RDH11:RDH12:SLC8A3:PSEN1:FOS:SNW1:FBLN5:AKT1:RAD51:LTK:ZNF106:UBR1:FBN1:USP8:AQP9:RORA:PKM:HCN4:CYP11A1:SIN3A:PDE8A:NTRK3:POLG:BLM:FES:IGF1R:VIMP:TSC2:PDPK1:TRAP1:ADCY9:TFAP4:MAPK3:ADCY7:ATP6V0D1:SMPD3:CDH1:NQO1:BCAR1:CYBA:DPEP1:CRK:MYO1C:INPP5K:SERPINF1:TMEM256-PLSCR3:CD68:TP53:VAMP2:MAP2K4:SHMT1:NOS2:SLC6A4:CCL5:ACACA:PCGF2:RPL23:MED1:CSF3:NR1D1:RARA:STAT5B:STAT5A:STAT3:ATP6V0A1:CRHR1:MAPT:WNT3:WNT9B:OSBPL7:NFE2L1:COL1A1:NME1:NME1-NME2:STXBP4:RPS6KB1:CSHL1:ERN1:PRKCA:PRKAR1A:MAP2K6:SSTR2:GRB2:RECQL5:SOCS3:BAIAP2:PYCR1:COLEC12:PTPN2:ZNF236:SBNO2:TBXA2R:INSR:DNMT1:ICAM1:DNM2:SMARCA4:LDLR:KANK2:CACNA1A:PRKACA:KLF2:SLC5A5:UPF1:CERS1:NDUFA13:HAMP:SIRT2:NFKBIB:AXL:TGFB1:ATP1A3:GRIK5:GSK3A:CEACAM1:FGF21:RUVBL2:TRPM4:IRF3:ZNF580:KLF11:ATP6V1C2:ROCK2:VSNL1:OSR1:WDR35:FKBP1B:ADCY3:DNMT3A:RAB10:MPV17:CYP1B1:SLC8A1:PRKCE:ATP6V1E2:RHOQ:LHCGR:BCL11A:ATP6V1B1:CYP26B1:HTRA2:MAP4K4:IL18RAP:MBD5:NR4A2:GRB14:NFE2L2:CALCRL:TFPI:COL3A1:STAT1:CREB1:CPS1:XRCC5:IGFBP5:WNT6:ANKZF1:PTPRN:EPHA4:IRS1:PID1:STK25:PCNA:PLCB1:BCL2L1:DNMT3B:E2F1:MAP1LC3A:ROMO1:SLA2:SOGA1:SRC:NCOA5:NCOA3:KCNB1:PTPN1:FAM210B:APP:TIAM1:COL6A1:KLHL22:MAPK1:SMARCB1:SOX10:PLA2G6:PDGFB:RANGAP1:TSPO:JAGN1:GHRL:PPARG:RAF1:RARB:CTNNB1:LTF:SMARCC1:TREX1:PRKAR2A:DAG1:TWF2:WNT5A:APPL1:ZBTB20:CD80:ADCY5:KLF15:NCK1:XRN1:DHX36:GHSR:TRA2B:SLIT2:PPARGC1A:KLF3:TLR6:GNRHR:HNRNPD:NKX6-1:DSPP:NFKB1:SLC9B2:ANXA5:CCNA2:MGARP:GAB1:PDGFC:RAPGEF2:ADCY2:PRLR:UGT3A2:OXCT1:GHR:ITGA2:SLC38A9:PDE4D:PIK3R1:DHFR:MEF2C:EFNA5:FER:APC:TICAM2:AP3S1:CSF2:CD14:NR3C1:IL12B:ATP6V0E1:MAPK9:TRIM41:GNB2L1:BMP6:PIM1:GLP1R:CCND3:PTK7:SRF:GCLC:PHIP:RRAGD:FOXO3:SESN1:CDK19:FYN:RWDD1:RFX6:PTPRK:SASH1:ESR1:OPRM1:EZR:PARK2:T:GPER1:HDAC9:IL6:GHRHR:NME8:GCK:IGFBP1:GRB10:MLXIPL:CD36:ABCB4:AKAP9:COL1A2:PDK4:SERPINE1:FIS1:CAV2:CAV1:MET:STRA8:CHRM2:PTN:EZH2:ATP6V0E2:AOC1:NOS3:CDK5:AGAP3:PTPRN2:GATA4:LPL:STC1:EIF4EBP1:ADAM9:SPIDR:LYN:PENK:CRH:GDAP1:FBXO32:CYP11B1:CYP11B2:HSF1:KANK1:RORB:GKAP1:FANCC:PTCH1:ERCC6L2:NR4A3:TXN:LPAR1:TNC:DAB2IP:ASS1:ABL1:RAPGEF1:TSC1:ADAMTS13:NDOR1	http://www.gsea-msigdb.org/gsea/msigdb/cards/GO_CELLULAR_RESPONSE_TO_OXYGEN_CONTAINING_COMPOUND
GO_bp	GO_REGULATION_OF_INTRACELLULAR_SIGNAL_TRANSDUCTION	1756	726	5.963845335279497e-09	4.38342632143043e-05	PRKCZ:PLEKHG5:CAMTA1:PARK7:ERRFI1:PIK3CD:NMNAT1:MTOR:EPHA2:ARHGEF19:RAP1GAP:CDC42:EPHB2:KDM1A:SEPN1:LIN28A:GPATCH3:SLC9A1:PUM1:HCRTR1:LCK:STK40:ZC3H12A:MEAF6:INPP5B:BMP8A:ZMPSTE24:SZT2:PRDX1:TXNDC12:ROR1:MIER1:WLS:BCL10:CYR61:GBP1:RPL5:VAV3:CSF1:LAMTOR5:RHOC:NGF:CASQ2:PRKAB2:OTUD7B:ECM1:MCL1:CDC42SE1:PIP5K1A:THEM4:S100A13:NPR1:DENND4B:EFNA1:ARHGEF11:PEA15:VANGL2:MYOC:FASLG:ABL2:IVNS1ABP:LAX1:REN:KISS1:MDM4:MAPKAPK2:TRAF5:NENF:TGFB2:SLC30A10:DUSP10:ITPKB:OBSCN:RHOU:TRIM67:AKT3:AKR1C2:AKR1C3:NET1:GDI2:PIP4K2A:ARHGAP21:KIAA1462:ARHGAP12:RASGEF1A:ARHGAP22:C10orf71:SGMS1:RTKN2:SIRT1:DNA2:STOX1:DDX21:DDIT4:DLG5:PPIF:PTEN:CEP55:FFAR4:PLCE1:DNMBP:CHUK:BTRC:PSD:TRIM8:TAF5:TCF7L2:INPP5F:FGFR2:PLEKHA1:SIRT3:EPS8L2:DUSP8:IGF2:ILK:TAF10:AKIP1:TMEM9B:USP47:ARNTL:PDE3B:TSG101:APIP:PRDM11:CREB3L1:ARHGAP1:F2:MADD:NDUFS3:PTPRJ:SSRP1:P2RX3:ZFP91:MAP4K2:MEN1:SYVN1:MAP3K11:SIPA1:RELA:KAT5:RHOD:RAD9A:TBC1D10C:AIP:GSTP1:FADD:PDE2A:ARAP1:ARRB1:RPS3:PAK1:NOX4:ARHGAP42:TMEM133:PDGFD:ARHGAP20:SIK2:APOA1:NLRX1:PDZD3:CBL:ARHGEF12:CHEK1:CDON:TIRAP:ARHGAP32:IQSEC3:ITFG2:FOXM1:RHNO1:NOP2:CHD4:ARHGDIB:PDE3A:FGD4:LRRK2:HDAC7:TMBIM6:CDK2:IL23A:LRP1:ARHGAP9:DDIT3:PIP4K2C:ARHGEF25:SRGAP1:TBK1:LEMD3:TMBIM4:TMBIM4:DYRK2:FRS2:PTPRR:ZDHHC17:DCN:UBE2N:IGF1:CMKLR1:TRPV4:MAPKAPK5:RFC5:PLA2G1B:SPPL3:P2RX7:SETD8:TNFRSF19:FLT1:STARD13:FOXO1:LPAR6:TRIM13:FARP1:RASA3:NDRG2:ARHGEF40:SUPT16H:RNF31:RIPK3:NFKBIA:RALGAPA1:BMP4:PELI2:PPM1A:AKAP5:PLEKHG3:PSEN1:ENTPD5:TGFB3:PPP2R5C:MARK3:BAG5:PPP1R13B:AKT1:SPRED1:BMF:CHP1:MAPKBP1:UBR1:TNFAIP8L3:NEDD4:CGNL1:RORA:MAP2K1:MAP2K5:MYO9A:PML:SEMA7A:CSPG4:NRG4:HOMER2:PDE8A:AKAP13:NTRK3:IQGAP1:CRTC3:BLM:IGF1R:LRRK1:VIMP:AXIN1:RHOT2:WDR24:TELO2:MAPK8IP3:TSC2:TRAF7:MLST8:PDPK1:TRAP1:MGRN1:RRN3:GPRC5B:ARHGAP17:MAZ:KCTD13:TAOK2:MAPK3:BRD7:HERPUD1:TRADD:PLEKHG4:NFAT5:MARVELD3:PHLPP2:USP10:CDK10:MC1R:ABR:CRK:INPP5K:SERPINF2:RPA1:RAP1GAP2:MINK1:GPS2:TNK1:TP53:CHD3:PER1:AURKB:ARHGEF15:RPL26:MAP2K4:TOP3A:SMCR8:MAP2K3:TNFAIP1:CRYBA1:TAOK1:ATAD5:NF1:RHOT1:TAF15:CCL5:PIP4K2B:RPL23:CDK12:ERBB2:CSF3:IGFBP4:DHX58:DUSP3:HEXIM1:CRHR1:MAPT:GIP:PHB:TRIM25:SEPT4:MAP3K3:ERN1:DDX5:GNA13:PRKCA:MAP2K6:GRB2:CYTH1:TIMP2:C1QTNF1:PTPN2:SEH1L:RBBP8:RIOK3:GAREM:TNFRSF11A:BCL2:SHC2:PTBP1:JSRP1:GADD45B:PIAS4:MAP2K2:TNFAIP8L1:INSR:MAP2K7:PIN1:S1PR2:ICAM1:SLC44A2:DNM2:KANK2:CALR:PRKACA:BRD4:CHERP:MYO9B:GDF1:NDUFA13:GMIP:ARHGAP33:SIPA1L3:ACTN4:HIPK4:AXL:TGFB1:GSK3A:CXCL17:CEACAM1:CADM4:PLAUR:CBLC:PPP5C:CALM3:RASIP1:FGF21:BAX:HRC:RCN3:IRF3:BCL2L12:PRMT1:IL11:SBK2:FAM150B:RPS7:ITGB1BP1:ROCK2:PUM2:GDF7:FKBP1B:ITSN2:DNAJC27:EMILIN1:XDH:MAP4K3:PPM1B:PRKCE:RHOQ:CALM2:RTN4:VRK2:REL:SPRED2:ARHGAP25:STAMBP:HTRA2:EIF2AK3:MAP4K4:IL18R1:FHL2:LIMS1:SH3RF3:BCL2L11:PSD4:MAP3K2:ARHGAP15:ZEB2:MARCH7:PLA2R1:NFE2L2:PDE11A:PRKRA:COL3A1:STAT1:CASP10:CD28:ERBB4:FN1:IGFBP5:INHA:EPHA4:SERPINE2:CUL3:IRS1:NPPC:NGEF:FARP2:STK25:BOK:ZCCHC3:DDRGK1:BMP2:PLCB1:BCL2L1:TPX2:DUSP15:ITCH:GDF5:CPNE1:PHF20:SLA2:SRC:PPP1R16B:PREX1:ARFGEF2:SNAI1:PTPN1:AURKA:TAF4:LIME1:OPRL1:APP:TIAM1:ITSN1:KLHL22:MAPK1:DDT:NF2:PIK3IP1:DEPDC5:TIMP3:ANKRD54:PLA2G6:PDGFB:TAB1:EP300:PRR5:FBLN1:ITPR1:LMCD1:SRGAP3:GHRL:SEC13:RAF1:WNT7A:FGD5:PP2D1:NEK10:CTNNB1:ULK4:LIMD1:LTF:TDGF1:QARS:DAG1:MST1R:MAPKAPK3:DUSP7:TLR9:TLR9:TMEM110:WNT5A:ARHGEF3:PROK2:ROBO1:TFG:ARHGAP31:CD80:KALRN:HEG1:RYK:EPHB1:NCK1:RASA2:ATR:ARHGEF26:DHX36:MECOM:TNFSF10:MCF2L2:THPO:MAP3K13:BCL6:FGFR3:HTT:SLIT2:TLR6:KLB:RHOH:BMP3:ARHGAP24:MAPK10:PTPN13:FAM13A:BANK1:ARHGEF38:TBCK:EGF:MYOZ2:PDE5A:FGF2:GAB1:FBXW7:FGA:PDGFC:RAPGEF2:WWC2:PLEKHG4B:PDCD6:GOLPH3:C1QTNF3:RAD1:GHR:ITGA1:SLC38A9:MAP3K1:SETD9:PDE4D:PIK3R1:ARHGEF28:F2RL1:RASGRF2:GPR98:TICAM2:HINT1:CDC42SE2:FNIP1:RAD50:NME5:CXXC5:PSD2:HBEGF:CD14:TAF7:HDAC3:ARAP3:NDFIP1:SPRY4:FGF1:ARHGAP26:CD74:NDST1:IL12B:WWC1:FGF18:FBXW11:DUSP1:FGFR4:RGS14:SQSTM1:GNB2L1:BMP6:EEF1E1:RANBP9:FAM65B:SLC35B2:CD2AP:FBXO9:RRAGD:ANKRD6:MAP3K7:SESN1:RPF2:TRAF3IP2:FYN:ROS1:ARHGAP18:ECT2L:EPM2A:GRM1:SASH1:TAB2:AKAP12:ESR1:OPRM1:CNKSR3:TIAM2:EZR:MAP3K4:PARK2:PDE10A:GPER1:GNA12:CARD11:TWIST1:IL6:DFNA5:CHN2:BMPER:IGFBP3:AUTS2:HIP1:MAGI2:CD36:SEMA3A:CALCR:EPO:TRIP6:FIS1:C7orf60:MDFIC:CAV2:CAV1:MET:KLHDC10:DGKI:HIPK2:BRAF:EZH2:CDK5:RHEB:PRKAG2:SGK223:MFHAS1:DLC1:CCAR2:TNFRSF10A:NKX3-1:PBK:PPP2CB:NRG1:BAG4:FGFR1:ADAM9:KAT6A:LYN:MOS:SDCBP:CRH:RRS1:COPS5:ARFGEF1:JPH1:STK3:ANGPT1:NOV:TAF2:DEPTOR:MYC:GPR20:PSCA:GRINA:SHARPIN:BOP1:KANK1:MOB3B:KIAA1161:ARHGEF39:NPR2:GLIPR2:TLE1:UBQLN1:HNRNPK:RMI1:SEMA4D:ROR2:FGD3:C9orf89:WNK2:TGFBR1:TXN:LPAR1:RNF183:RGS3:AMBP:TRIM32:C5:DAB2IP:RC3H2:DENND1A:NEK6:MAPKAP1:RALGPS1:GARNL3:ABL1:RAPGEF1:TSC1:CARD9:NOTCH1	http://www.gsea-msigdb.org/gsea/msigdb/cards/GO_REGULATION_OF_INTRACELLULAR_SIGNAL_TRANSDUCTION
GO_bp	GO_CELLULAR_PROTEIN_CATABOLIC_PROCESS	736	332	6.333358086189552e-09	4.655018193349321e-05	PARK7:SPSB1:UBE4B:ATP13A2:UBXN11:RNF19B:PPT1:ZMPSTE24:CDC20:FAF1:RNF11:GLMN:RPL5:OTUD7B:PSMD4:DCST1:EFNA1:UBQLN4:RFWD2:YOD1:DTL:RNF187:TRIM67:WAC:SIRT1:ANAPC16:PTEN:IDE:ERLIN1:BTRC:FBXW4:SUFU:CACUL1:ATE1:ZRANB1:BNIP3:PSMD13:AP2A2:TOLLIP:USP47:ARNTL:PSMA1:PSMA1:TSG101:PSMC3:UBE2L6:VPS37C:SYVN1:KAT5:CTSW:CTSF:TCIRG1:ARRB1:USP35:CBL:LRRK2:SENP1:PCBP2:CDK2:LRP1:DDIT3:OS9:USP15:USP44:HSP90B1:KCTD10:UBE3B:FBXW8:ANAPC5:PSMD9:CHFR:USP12:NHLRC3:TRIM13:DNAJC3:UGGT2:UBAC2:CUL4A:CDC16:DCAF11:PSME2:PSMA6:SOCS4:PSMA3:JKAMP:PSEN1:AREL1:ATXN3:PPP2R5C:BAG5:AKT1:BUB1B:UBR1:USP8:USP50:DYX1C1:NEDD4:ANXA2:PIAS1:ARIH1:PML:UBL7:FBXO22:CTSH:KLHL25:DET1:FURIN:VIMP:AXIN1:FBXL16:PKD1:CCNF:KCTD5:USP7:BFAR:NTAN1:RBBP6:KCTD13:RNF40:FBXL19:TGFB1I1:HERPUD1:PSMB10:VPS4A:WWP2:GABARAPL2:USP10:FBXO31:CBFA2T3:WDR81:RNF167:AURKB:COPS3:TNFAIP1:TMEM199:SDF2:PSMB3:RPL23:FBXL20:PSMD3:NR1D1:CDC27:OSBPL7:NFE2L1:UBE2Z:SNF8:SPOP:TOM1L1:TRIM25:RNF43:RNFT1:USP32:TLK2:CCDC47:PSMC5:SMURF2:USP36:USP14:PSMA8:SMAD7:RNF126:FZR1:UBXN6:LDLR:RAD23A:PRKACA:DDA1:MVB12A:SIRT2:ATP5SL:GSK3A:CBLC:C19orf68:RCN3:AP2A1:HSPBP1:RPS7:UBXN2A:ATRAID:BIRC6:SOCS5:FBXO11:ERLEC1:PSME4:USP34:PCYOX1:AUP1:HTRA2:RNF103:PDCL3:C2orf40:ANAPC1:UGGT1:MARCH7:NFE2L2:SUMO1:USP37:ZFAND2B:ANKZF1:DNAJB2:EPHA4:CUL3:RHBDD1:TRIP12:PSMF1:DDRGK1:CHMP4B:ITCH:TP53INP2:TRPC4AP:EDEM2:CTSA:AURKA:CTSZ:LTN1:TTC3:UBE2G2:USP41:KLHL22:UBE2L3:ZNRF3:FBXO7:CSNK1E:MGAT3:UBE2E1:STT3B:TRIM71:CTNNB1:KLHL40:PTPN23:SMARCC1:ARIH2:USP19:USP4:BAP1:KCTD6:FHIT:TMF1:RYBP:DTX3L:RNF7:WWTR1:USP13:AP2M1:PSMD2:MAEA:TMEM129:FBXL5:UBE2K:SPATA18:LNX1:CLOCK:UBA6:KLHL8:UBE2D3:EGF:BBS7:USP38:ANAPC10:FBXW7:ADAMTS12:SKP2:DAB2:FBXO4:GZMA:RNF180:SGTB:FBXL17:KLHL3:CDC23:DNAJC18:UBE2D2:PCYOX1L:FBXW11:FAF2:RMND5B:SQSTM1:RNF130:MAPK9:GNB2L1:RNF144B:RNF8:USP49:CUL7:CUL9:CD2AP:FBXO9:GCLC:BAG2:UBE2J1:HACE1:LACE1:RNF146:EZR:PARK2:GNA12:FBXL18:HECW1:UBE2D4:ANKIB1:SMURF1:CAV1:UBE2H:CNOT4:HIPK2:CUL1:AGAP3:NUB1:UBE3C:CTSB:CCAR2:BNIP3L:PBK:PPP2CB:UBE2V2:SDCBP:WWP1:RNF19A:SHARPIN:IL33:TOPORS:UBE2R2:UBAP1:RGP1:UBQLN1:CTSV:KIAA0368:CDC26:ALAD:TRIM32:PSMD5:DAB2IP:ANAPC2	http://www.gsea-msigdb.org/gsea/msigdb/cards/GO_CELLULAR_PROTEIN_CATABOLIC_PROCESS
GO_bp	GO_CELLULAR_RESPONSE_TO_HORMONE_STIMULUS	676	308	6.52634558068756e-09	4.796864001805356e-05	AGRN:PRKCZ:PARK7:ERRFI1:SLC25A33:PADI2:ARID1A:SLC9A1:WDTC1:HEYL:FOXO6:PIK3R3:PTGFR:AHCYL1:RORC:RAB13:CHRNB2:ZBTB7B:RXRG:NR5A2:REN:NUCKS1:IL10:ESRRG:SLC30A10:EPHX1:AKR1C1:AKR1C2:AKR1C3:AKR1C4:SIRT1:NPFFR1:DDIT4:PTEN:IDE:GPAM:VWA2:PTPRE:IGF2:TRIM68:ARNTL:PDE3B:PIK3C2A:LGR4:KIF18A:FSHB:CRY2:NR1H3:MEN1:RELA:KAT5:RBM14:GSTP1:TCIRG1:PAK1:PGR:YAP1:SIK2:C2CD5:NR4A1:SP1:CALCOCO1:MARS:CDK4:ATP2B1:SOCS2:APPL2:CRY1:PLA2G1B:ATP6V0A2:NCOR2:AACS:LATS2:FOXO1:RB1:PCK2:ADCY4:BMP4:SIX1:ESR2:MAX:ATP6V1D:FOS:AKT1:ZNF106:FBN1:USP8:DYX1C1:NEDD4:RORA:PIAS1:PKM:BBS4:CYP11A1:CTSH:AKAP13:ABHD2:IGF1R:VIMP:AXIN1:SSTR5:CACNA1H:TSC2:PDPK1:ADCY9:TFAP4:PAGR1:PAGR1:TGFB1I1:ADCY7:CBFB:ATP6V0D1:AGRP:BCAR1:CYBA:CRK:MYO1C:INPP5K:SERPINF1:PER1:VAMP2:ACACA:MED1:THRA:NR1D1:RARA:STAT5B:STAT5A:STAT3:ATP6V0A1:CRHR1:PHB:STXBP4:RPS6KB1:CSHL1:DDX5:PRKAR1A:SSTR2:GRB2:SOCS3:BAIAP2:PTPN2:NPC1:ZBTB7A:INSR:ICAM1:CARM1:SMARCA4:KANK2:CALR:PRKACA:NR2F6:SLC5A5:CCNE1:EGLN2:TGFB1:ATP1A3:GSK3A:CEACAM1:FGF21:RUVBL2:ATP6V1C2:ROCK2:NCOA1:ADCY3:RAB10:LBH:ZFP36L2:PRKCE:ATP6V1E2:RHOQ:LHCGR:ATP6V1B1:KDM3A:FHL2:BCL2L11:PAX8:MBD5:NR4A2:GRB14:NFE2L2:TFPI:STAT1:CREB1:CPS1:IGFBP2:RQCD1:IRS1:PID1:DDRGK1:PLCB1:DNMT3B:NCOA6:SLA2:SOGA1:SRC:NCOA5:NCOA3:PTPN1:FAM210B:RUNX1:UBE2L3:SOX10:DDX17:EP300:RANGAP1:PPARA:GHRL:PPARG:NR2C2:NR1D2:THRB:RARB:CTNNB1:SMARCC1:PRKAR2A:APPL1:KCTD6:FOXP1:ROBO2:ADCY5:NCK1:GHSR:OSTN:SLIT2:PPARGC1A:CLOCK:REST:IGFBP7:GNRHR:HNRNPD:NKX6-1:DSPP:NFKB1:LEF1:ANXA5:CCNA2:MGARP:GAB1:ACSL1:ADCY2:PRLR:UGT3A2:SKP2:DAB2:GHR:ITGA2:PPAP2A:PIK3R1:ZNF366:MEF2C:EFNA5:FER:APC:AP3S1:TAF7:NR3C1:SLIT3:DUSP1:ATP6V0E1:CREBRF:SLC34A1:GLP1R:CCND3:PAQR8:GCLC:PHIP:NR2E1:FOXO3:FYN:RWDD1:ESR1:OPRM1:GPER1:HDAC9:GHRHR:GCK:IGFBP1:GRB10:PDK4:PLOD3:CAV2:CAV1:CHRM2:ATP6V0E2:CTSB:LPL:NKX3-1:STC1:EIF4EBP1:LYN:CRH:NCOA2:HNF4G:FBXO32:CYP11B1:CYP11B2:HSF1:KANK1:RORB:GKAP1:NR4A3:TNC:NR5A1:NR6A1:ASS1:TSC1:RXRA:NOTCH1	http://www.gsea-msigdb.org/gsea/msigdb/cards/GO_CELLULAR_RESPONSE_TO_HORMONE_STIMULUS
GO_bp	GO_PROTEIN_CATABOLIC_PROCESS	881	389	7.24890069129773e-09	5.327942008103832e-05	PLEKHG5:PARK7:SPSB1:UBE4B:MTOR:ATP13A2:UBXN11:RNF19B:PPT1:ZMPSTE24:CDC20:FAF1:RNF11:NRD1:GLMN:RPL5:OTUD7B:PSMD4:OAZ3:DCST1:EFNA1:UBQLN4:RFWD2:MDM4:IL10:YOD1:C4BPB:C4BPA:DTL:LYPLAL1:RNF187:TRIM67:FMN2:WAC:SIRT1:ANAPC16:PTEN:IDE:ERLIN1:BTRC:FBXW4:SUFU:CACUL1:ATE1:ZRANB1:BNIP3:PSMD13:AP2A2:TOLLIP:USP47:ARNTL:PSMA1:PSMA1:TSG101:PACSIN3:PSMC3:UBE2L6:VPS37C:SYVN1:RELA:KAT5:CTSW:CTSF:TCIRG1:ARRB1:USP35:CBL:CDKN1B:LRRK2:SENP1:CELA1:PCBP2:CDK2:LRP1:DDIT3:OS9:AGAP2:USP15:USP44:HSP90B1:KCTD10:UBE3B:FBXW8:P2RX7:ANAPC5:PSMD9:CHFR:USP12:NHLRC3:FOXO1:TRIM13:DNAJC3:UGGT2:UBAC2:ABHD13:CUL4A:CDC16:DCAF11:PSME2:PSMA6:SOCS4:PSMA3:JKAMP:PSEN1:AREL1:ATXN3:PPP2R5C:BAG5:AKT1:BUB1B:UBR1:USP8:USP50:DYX1C1:NEDD4:ANXA2:SMAD3:PIAS1:CLN6:ARIH1:PML:UBL7:FBXO22:CTSH:KLHL25:DET1:FURIN:VIMP:AXIN1:FBXL16:PKD1:RAB26:CCNF:KCTD5:USP7:BFAR:NTAN1:RBBP6:CLN3:CLN3:KCTD13:RNF40:FBXL19:TGFB1I1:HERPUD1:PSMB10:CDH1:VPS4A:WWP2:SF3B3:GABARAPL2:USP10:FBXO31:CBFA2T3:WDR81:RNF167:TNFSF12:AURKB:COPS3:NOS2:TNFAIP1:TMEM199:SDF2:PSMB3:RPL23:FBXL20:PSMD3:NR1D1:NSF:CDC27:OSBPL7:NFE2L1:UBE2Z:SNF8:PHB:SPOP:TOM1L1:TRIM25:RNF43:RNFT1:USP32:TLK2:CCDC47:PSMC5:SMURF2:GGA3:USP36:TIMP2:NOTUM:USP14:PSMA8:SMAD7:RNF126:FZR1:UBXN6:PIN1:LDLR:RAD23A:PRKACA:DDA1:MVB12A:NDUFA13:SIRT2:EGLN2:ATP5SL:GSK3A:CEACAM1:CBLC:C19orf68:RCN3:AP2A1:HSPBP1:RPS7:UBXN2A:ATRAID:BIRC6:SOCS5:FBXO11:ERLEC1:PSME4:USP34:PCYOX1:DYSF:AUP1:HTRA2:RNF103:PDCL3:C2orf40:ANAPC1:UGGT1:MARCH7:NFE2L2:SUMO1:USP37:ZFAND2B:ANKZF1:DNAJB2:EPHA4:SERPINE2:CUL3:RHBDD1:TRIP12:ATG4B:PSMF1:DDRGK1:ABHD12:CHMP4B:ITCH:TP53INP2:TRPC4AP:EDEM2:CTSA:AURKA:CTSZ:LTN1:TTC3:UBE2G2:USP41:KLHL22:UBE2L3:ZNRF3:FBXO7:TIMP3:GGA1:CSNK1E:MGAT3:ATG7:UBE2E1:STT3B:TRIM71:CTNNB1:KLHL40:PTPN23:SMARCC1:ARIH2:USP19:USP4:BAP1:WNT5A:KCTD6:FHIT:ADAMTS9:TMF1:RYBP:DTX3L:RNF7:WWTR1:TIPARP:USP13:AP2M1:PSMD2:MAEA:TMEM129:FBXL5:UBE2K:SPATA18:LNX1:CLOCK:UBA6:KLHL8:MANBA:UBE2D3:EGF:BBS7:USP38:ANAPC10:SH3D19:FBXW7:LPCAT1:ADAMTS12:SKP2:DAB2:FBXO4:GZMA:RNF180:SGTB:FBXL17:APC:KLHL3:CDC23:DNAJC18:UBE2D2:NDFIP1:PCYOX1L:FBXW11:FAF2:RMND5B:SQSTM1:RNF130:MAPK9:GNB2L1:RNF144B:RNF8:USP49:CUL7:CUL9:CD2AP:FBXO9:GCLC:BAG2:UBE2J1:HACE1:SNX3:LACE1:FYN:RNF146:EZR:PARK2:GNA12:FBXL18:HECW1:UBE2D4:CYP51A1:ANKIB1:SMURF1:CAV1:UBE2H:CNOT4:HIPK2:CUL1:AGAP3:NUB1:UBE3C:CTSB:CCAR2:BNIP3L:PBK:PPP2CB:NRG1:ADAM9:UBE2V2:SDCBP:WWP1:RNF19A:SHARPIN:IL33:TOPORS:UBE2R2:UBAP1:RGP1:UBQLN1:CTSV:KIAA0368:CDC26:ALAD:AMBP:TRIM32:PSMD5:DAB2IP:LRSAM1:ANAPC2	http://www.gsea-msigdb.org/gsea/msigdb/cards/GO_PROTEIN_CATABOLIC_PROCESS
GO_bp	GO_HOMEOSTATIC_PROCESS	1854	761	1.0785991924546382e-08	7.92770406454159e-05	PRDM16:ZBTB48:PARK7:PIK3CD:EXOSC10:CROCC:MFAP2:ATP13A2:PQLC2:KDM1A:CLIC4:SEPN1:SLC30A2:CD52:LIN28A:C1orf172:SLC9A1:WDTC1:GPR3:FABP3:HCRTR1:LCK:BMP8A:PPT1:FOXO6:MPL:PRDX1:NRD1:TXNDC12:FGGY:PDE4B:SGIP1:PTGER3:PTGFR:BCL10:LRRC8B:LRRC8D:TGFBR3:S1PR1:CSF1:SLC16A1:CASQ2:PRKAB2:SV2A:MCL1:MLLT11:S100A14:SNAPIN:NPR1:CRTC2:ZBTB7B:SMG5:CCT3:CASQ1:NCSTN:MYOC:FASLG:ABL2:SOAT1:XPR1:SMG7:NCF2:NEK7:NR5A2:KISS1:NUCKS1:SLC41A1:PM20D1:ESRRG:ITPKB:ARF1:AKT3:AKR1C1:CUBN:CACNB2:KIF5B:ANK3:ZNF365:SIRT1:PBLD:DNA2:HKDC1:HK1:CDH23:MICU1:MCU:KCNMA1:SFTPD:LIPA:IFIT1:TNKS2:IDE:FFAR4:RBP4:PLCE1:SLC25A28:CUTC:SCD:PAX2:C10orf2:ELOVL3:SFXN2:CNNM2:OBFC1:GPAM:TCF7L2:SFXN4:PRDX3:BAG3:ARMS2:BNIP3:MUC6:TH:TRIM6:TUB:RIC3:LMO1:AMPD3:ARNTL:CALCB:CALCA:SOX6:KCNJ11:ABCC8:LGR4:FSHB:PAX6:CRY2:GYLTL1B:F2:NR1H3:SPI1:SLC39A13:TNKS1BP1:P2RX3:TMX2:FEN1:MEN1:POLA2:BBS1:POLD4:GSTP1:TCIRG1:LRP5:MTL5:TPCN2:ORAOV1:ANO1:FADD:POLD3:ARRB1:DGAT2:CLNS1A:AQP11:PICALM:NOX4:YAP1:APOA1:SIDT2:CXCR5:C2CD2L:UBASH3B:GRAMD1B:ETS1:WNK1:CACNA1C:LRP6:HIST4H4:C12orf39:ITPR2:LRRK2:ARID2:COL2A1:SENP1:PFKM:CACNB3:TMBIM6:LIMA1:SLC11A2:TENC1:SOAT2:NPFF:SLC39A5:PRIM1:STAT6:LRP1:DDIT3:CYP27B1:LYZ:CCT2:TMTC2:POC1B:ATP2B1:DCN:HSP90B1:APPL2:CRY1:CMKLR1:SART3:ACACB:TRPV4:ATP2A2:MAPKAPK5:RFC5:PLA2G1B:DYNLL1:SPPL3:HNF1A:P2RX7:VPS33A:ATP6V0A2:AACS:PGAM5:BRCA2:FOXO1:RB1:LPAR6:ATP7B:EDNRB:RASA3:HNRNPC:ACIN1:SLC7A8:PCK2:ADCY4:RIPK3:PPP2R3C:TXNDC16:ERO1L:BMP4:ARID4A:MTHFD1:ATP6V1D:RDH12:SLC8A3:PSEN1:NPC2:SPATA7:SLC24A4:SERPINA3:CKB:XRCC3:AKT1:RAD51:RMDN3:CHP1:TYRO3:EPB42:TRPM7:AQP9:ANXA2:RORA:CA12:PIF1:SLC24A1:RAB11A:SMAD3:CLN6:TLE3:BBS4:NEO1:HCN4:PML:SIN3A:CTSH:HOMER2:NMB:POLG:CRTC3:BLM:IGF1R:LRRK1:VIMP:PDIA2:RHOT2:NARFL:SSTR5:TELO2:PKD1:PDPK1:SLX4:CREBBP:ADCY9:DNAJA3:HMOX2:ROGDI:USP7:PARN:RRN3:GPRC5B:ACSM3:ACSM1:CLN3:CLN3:ATP2A1:LAT:ALDOA:MAPK3:ZNF423:PAPD5:ADCY7:FTO:HERPUD1:CETP:SLC9A5:ATP6V0D1:LCAT:SLC12A4:TERF2:CALB2:CYBA:ANKRD11:DEF8:NXN:YWHAE:INPP5K:SERPINF1:RPA1:SMG6:TMEM256-PLSCR3:ATP1B2:WRAP53:ALOXE3:AURKB:CTC1:PEMT:NOS2:TMEM97:TMEM199:SLC46A1:FOXN1:TAOK1:NF1:RHOT1:CCL5:ACACA:MLLT6:MED1:THRA:NR1D1:STAT5B:STAT3:ATP6V0A1:CCR10:SLC4A1:GRN:PLEKHM1:CRHR1:ITGB3:ITGB3:NFE2L1:HOXB6:GIP:TAC4:NME1:NME1-NME2:COX11:STXBP4:PCTP:RAD51C:MED13:CCDC47:ERN1:GNA13:PRKCA:PRKAR1A:FAM20A:MAP2K6:KCNJ2:TMC8:C1QTNF1:ACTG1:ASPSCR1:PTPN2:NPC1:SMAD7:LIPG:MEX3C:TNFRSF11A:BCL2:ZNF516:ZNF236:AP3D1:JSRP1:TBXA2R:ZBTB7A:SIRT6:INSR:MAP2K7:ICAM1:SMARCA4:LDLR:DNASE2:CALR:CACNA1A:PRKACA:KLF2:CHERP:ABHD8:CRTC1:UPF1:LPAR2:ATP13A1:CCNE1:USF2:HAMP:ETV2:EGLN2:AXL:TGFB1:ATP1A3:GRIK5:DEDD2:XRCC1:KCNN4:APOC4:APOC2:DMPK:FOXA3:CALM3:FGF21:BAX:HRC:TRPM4:FLT3LG:RCN3:PRMT1:ADAM17:GRHL1:ATP6V1C2:VSNL1:SMC6:WDR35:FKBP1B:ADCY3:POMC:SLC30A3:MPV17:GCKR:SLC8A1:HAAO:THADA:ABCG5:PRKCE:EPAS1:ATP6V1E2:TTC7A:CALM2:RTN4:VPS54:ATP6V1B1:CYP26B1:SLC4A5:DCTN1:KDM3A:CNNM4:TXNDC9:MAP4K4:IL18R1:SLC9A4:SLC9A2:POU3F3:ACOXL:BCL2L11:ACVR2A:MBD5:CYBRD1:SP3:NFE2L2:ITGAV:SLC40A1:ORMDL1:STAT1:PLCL1:PTH2R:ACADL:CPS1:XRCC5:IGFBP5:CXCR2:SLC11A1:IHH:ABCB6:DNAJB2:PTPRN:INHA:SLC4A3:IRS1:GIGYF2:PER2:PASK:BOK:PCNA:PLCB1:SLC24A3:BPIFA1:CHMP4B:RALY:TP53INP2:SRC:PLCG1:SLC12A5:NCOA5:STAU1:KCNB1:SLC9A8:FAM210B:VAPB:GNAS:RTEL1:LIME1:OPRL1:APP:ADAMTS5:CCT8:TIAM1:PKNOX1:MAPK1:SMARCB1:LARGE:ANKRD54:PLA2G6:MCHR1:XRCC6:SREBF2:TSPO:UPK3A:ITPR1:JAGN1:GHRL:ATP2B2:PPARG:RAF1:NR1D2:SLC4A7:WDR48:CTNNB1:ACKR2:CCR9:CXCR6:CCR3:CCRL2:LTF:PTH1R:PRKAR2A:P4HTM:TLR9:TLR9:BAP1:GNL3:CACNA1D:WNT5A:CCDC66:SLMAP:ABHD6:ACOX2:PROK2:ZBTB20:IQCB1:PDIA5:ADCY5:MUC13:SLC12A8:KLF15:GATA2:NPHP3:IL20RB:NME9:ATP1B3:XRN1:ATR:TRPC1:SLC9A9:WWTR1:DHX36:EIF4G1:TRA2B:BCL6:MAEA:ADD1:HTT:CYTL1:ACOX3:FBXL5:LDB2:PPARGC1A:RFC1:UBE2K:SLC30A9:TMEM165:NMU:SLC4A4:HNRNPD:MTTP:SLC39A8:SLC9B1:SLC9B2:HADH:ANXA5:TRPC3:BBS12:FGF2:SLC7A11:FBXW7:PDGFC:CLCN3:ACSL1:LPCAT1:ADCY2:NPR3:C1QTNF3:PRLR:IL7R:OXCT1:FBXO4:NNT:IL31RA:PDE4D:PIK3R1:HEXB:F2RL1:MEF2C:GPR98:GLRX:EFNA5:APC:DCP2:LOX:SLC12A2:SLC22A5:RAD50:IL13:IL4:SEC24A:TXNDC15:KLHL3:SLC4A9:DIAPH1:HDAC3:NDFIP1:PDE6A:CD74:SYNPO:ATOX1:ATP6V0E1:STC2:HK3:FGFR4:SLC34A1:NHP2:GNB2L1:BMP6:TXNDC5:ACOT13:GLP1R:SRF:CYP39A1:GCLC:FOXO3:FYN:RFX6:NUS1:PKIB:L3MBTL3:GRM1:ESR1:MAP3K4:PARK2:COX19:GPER1:CARD11:HDAC9:IL6:HNRNPA2B1:GHRHR:NME8:SFRP4:POLD2:GCK:IKZF1:GRB10:CCT6A:KCTD7:AUTS2:MLXIPL:CLDN4:GTF2I:CD36:ABCB4:STEAP1:STEAP2:KRIT1:CDK6:CALCR:PDK4:TFR2:EPO:SLC12A9:ACHE:FIS1:CAV1:MET:BPGM:HIPK2:CUL1:EZH2:PDIA4:ATP6V0E2:KCNH2:NOS3:CDK5:SLC4A2:RHEB:PTPRN2:NCAPG2:CSMD1:MFHAS1:TNKS:RP1L1:GATA4:LPL:SLC39A14:SLC25A37:STC1:SCARA5:RP1:LYN:CHD7:CRH:JPH1:CCNE2:TNFRSF11B:NOV:HAS2:MYC:GPR20:CYP11B1:CYP11B2:MAPK15:GRINA:HSF1:DGAT1:ACO1:RMI1:NXNL2:S1PR3:WNK2:FANCC:PTCH1:NR4A3:TXN:LPAR1:PTBP3:SLC31A2:SLC31A1:POLE3:DFNB31:TRIM32:RC3H2:ABL1:QSOX2:NOTCH1:GRIN1:SLC34A3	http://www.gsea-msigdb.org/gsea/msigdb/cards/GO_HOMEOSTATIC_PROCESS
GO_bp	GO_RESPONSE_TO_GROWTH_FACTOR	690	312	1.3524730208474042e-08	9.940676703228421e-05	PRKCZ:SKI:PRDM16:ERRFI1:KIF1B:EPHA2:NBL1:WNT4:RUNX3:OPRD1:BMP8A:HEYL:CYR61:TGFBR3:TRIM33:NGF:FASLG:MAPKAPK2:IL10:TGFB2:KIAA1462:PARD3:SIRT1:PBLD:DDIT4:BMPR1A:PTEN:MYOF:PAX2:FGFR2:HTRA1:TH:ILK:DKK3:CALCA:SOX6:BDNF:FSHB:CREB3L1:LRP4:MEN1:RELA:FIBP:CORO1B:GSTP1:PDE2A:NOX4:CEP57:PDGFD:BCL9L:CBL:PDE3A:SOX5:COL2A1:NR4A1:AMHR2:SLC39A5:MARS:USP15:LEMD3:FRS2:LUM:DCN:APAF1:CHST11:APPL2:RAB35:FLT1:SPG20:SMAD9:MYH6:PAX9:FERMT2:BMP4:PPM1A:FUT8:LTBP2:FOS:TGFB3:SNW1:FLRT2:AKT1:MEIS2:SPRED1:FBN1:USP8:NEDD4:CILP:SMAD6:SMAD3:MAP2K5:NEO1:PML:PDE8A:NTRK3:IQGAP1:FURIN:RGMA:PCSK6:WFIKKN1:PDPK1:CREBBP:VASN:MAPK3:TGFB1I1:ZNF423:CDH5:DYNC1LI2:PARD6A:ESRP2:SMPD3:MTSS1L:ZFHX3:BCAR1:WWOX:CRK:MYO1C:INPP5K:POLR2A:MAP2K3:VTN:CCL5:MED1:ERBB2:KAT2A:STAT5B:DUSP3:MAPT:ITGB3:ITGB3:SKAP1:COL1A1:WFIKKN2:MTMR4:RPS6KB1:ERN1:DDX5:SMURF2:GRB2:LDLRAD4:GAREM:SKOR2:SMAD7:CCBE1:PTBP1:POLR2E:AMH:EEF2:ZBTB7A:INSR:HNRNPM:PIN1:DNM2:IER2:GDF1:PDCD5:ETV2:SIRT2:LTBP4:TGFB1:MEGF8:CADM4:FGF21:ZNF8:ZNF8:ITGB1BP1:ADAM17:ROCK2:GDF7:EMILIN1:CAD:FNDC4:XDH:LTBP1:ZFP36L2:SPRED2:TIA1:HTRA2:TGFBRAP1:LIMS1:EPB41L5:POLR2D:ACVR2A:COL3A1:BMPR2:CREB1:CPS1:ERBB4:VIL1:WNT10A:STK16:NCL:BMP2:DUSP15:E2F1:GDF5:SRC:PLCG1:SULF2:PTPN1:APP:MAPK1:MICALL1:POLR2F:PDGFB:TAB1:EP300:RAF1:WNT7A:TGFBR2:TRIM71:CTNNB1:TDGF1:HYAL1:TWF2:WNT5A:APPL1:ROBO1:FSTL1:ITGB5:VEPH1:FGFRL1:FGFR3:SLIT2:PPARGC1A:KLB:POLR2B:ADAMTS3:DSPP:IBSP:BMPR1B:UBE2D3:LEF1:CCNA2:FGF2:FAT4:GAB1:HHIP:RAPGEF2:PDCD6:ADAMTS12:DAB2:PELO:MEF2C:RGMB:FER:NREP:LOX:FBN2:SPRY4:FGF1:NR3C1:NDST1:CYFIP2:FGF18:FGFR4:HNRNPH1:GNB2L1:BMP6:FRS3:RUNX2:GCLC:ZNF451:MAP3K7:FOXO3:FYN:NUS1:PTPRK:CITED2:OPRM1:T:SMOC2:TWIST1:BMPER:SFRP4:DDC:GRB10:PTPN12:MAGI2:COL1A2:PEG10:DLX5:SMURF1:MCM7:POLR2J:CAV2:CAV1:PTN:HIPK2:BRAF:ANGPT2:GATA4:BAG4:FGFR1:HTRA4:ADAM9:PENK:SDCBP:SULF1:STMN2:CPNE3:HAS2:MYC:CDKN2B:ROR2:ASPN:NCBP1:TGFBR1:TNC:DAB2IP:ABL1:RAPGEF1:ADAMTSL2:NOTCH1	http://www.gsea-msigdb.org/gsea/msigdb/cards/GO_RESPONSE_TO_GROWTH_FACTOR
GO_bp	GO_REGULATION_OF_PROTEIN_MODIFICATION_PROCESS	1758	724	1.3565107262220392e-08	9.970353837731989e-05	CCNL2:PRKCZ:SKI:CAMTA1:PARK7:ERRFI1:NMNAT1:APITD1:TARDBP:MTOR:EPHA2:EPHB2:KDM1A:CEP85:OPRD1:HCRTR1:PEF1:STK40:ZC3H12A:RSPO1:BMP8A:ZMPSTE24:CCDC23:CDC20:KDM4A:PRDX1:PIK3R3:FAF1:CDKN2C:PPAP2B:DAB1:IL23R:BCL10:CYR61:GBP1:GLMN:GFI1:RPL5:MTF2:CSF1:NGF:CHTOP:ADAR:ZBTB7B:EFNA1:LMNA:PEA15:VANGL2:DDR2:MYOC:FAM129A:IVNS1ABP:LAX1:REN:KISS1:MAPKAPK2:PPP2R5A:NENF:TGFB2:SLC30A10:DUSP10:ITPKB:WNT3A:GJC2:KIAA1462:PARD3:SIRT1:PBLD:TET1:STOX1:DDIT4:BMPR1A:PTEN:PPP1R3C:FFAR4:PLCE1:CCNJ:NEURL1:SLK:AFAP1L2:CACUL1:INPP5F:FGFR2:PPP2R2D:SIRT3:TOLLIP:MOB2:DUSP8:IGF2:TRIM6:ILK:IPO7:ARNTL:CALCA:GTF2H1:TSG101:BDNF:PAX6:APIP:PRDM11:CRY2:F2:LRP4:MADD:SPI1:PTPRJ:TNKS1BP1:ZFP91:CNTF:RPS6KA4:MAP4K2:MEN1:MAP3K11:RELA:KAT5:BRMS1:CLCF1:TBC1D10C:GSTP1:LRP5:PPP6R3:CCND1:PPME1:ARRB1:RPS3:PAK1:EED:NOX4:PDGFD:PPP2R1B:APOA1:KMT2A:CBL:UBASH3B:CHEK1:CDON:TIRAP:KDM5A:WNK1:FOXM1:CCND2:LRP6:CDKN1B:GPRC5D:CAPRIN2:LRRK2:RAPGEF3:CCNT1:DAZAP2:IL23A:STAT2:NAB2:LRP1:CDK4:CTDSP2:TBK1:HMGA2:FRS2:PTPRR:UBE2N:USP44:IGF1:HSP90B1:CRY1:PWP1:SART3:TRPV4:MAPKAPK5:TESC:GCN1L1:PLA2G1B:SPPL3:P2RX7:CDK2AP1:CHFR:LATS2:TNFRSF19:FLT1:FRY:FOXO1:RB1:WDFY2:NEK3:PIBF1:EDNRB:DNAJC3:STK24:NDRG2:ADCY4:RIPK3:PPP2R3C:BMP4:SOCS4:ATG14:PELI2:MNAT1:PPP2R5E:HSPA2:PPP1R36:PSEN1:JDP2:TGFB3:SNW1:PPP2R5C:BAG5:AKT1:SPRED1:EIF2AK4:CHP1:RTF1:TNFAIP8L3:ANXA2:MAP2K1:SMAD6:MAP2K5:PIAS1:FEM1B:PML:SEMA7A:SIN3A:CSPG4:HMG20A:PDE8A:AKAP13:NTRK3:FANCI:IQGAP1:BLM:IGF1R:LRRK1:AXIN1:TELO2:MAPK8IP3:TSC2:PKD1:TRAF7:MLST8:CCNF:PDPK1:ADCY9:TFAP4:GPRC5B:DCUN1D3:LAT:MVP:TAOK2:MAPK3:RNF40:ADCY7:BRD7:AKTIP:HERPUD1:CTCF:PARD6A:DUS2:SMPD3:IL34:MARVELD3:CDK10:NXN:YWHAE:CRK:INPP5K:SERPINF2:MINK1:INCA1:GPS2:TP53:PER1:MAP2K4:SMCR8:MAP2K3:VTN:CRYBA1:TAOK1:NF1:CCL5:MLLT6:RPL23:CDK12:PPP1R1B:ERBB2:CSF3:IGFBP4:KAT2A:STAT3:DUSP3:DBF4B:HEXIM1:HEXIM2:MAPT:WNT9B:ITGB3:ITGB3:PHB:TOM1L1:SEPT4:PPM1E:SMG8:ACE:ACE:MAP3K3:STRADA:CSHL1:ERN1:AXIN2:PRKCA:PRKAR1A:FAM20A:MAP2K6:GRB2:SOCS3:TIMP2:C1QTNF1:ASPSCR1:STRA13:PTPN2:LDLRAD4:GAREM:SMAD7:TNFRSF11A:BCL2:SHC2:PTBP1:GADD45B:FZR1:HMG20B:PIAS4:MAP2K2:MLLT1:INSR:MAP2K7:PIN1:DNMT1:S1PR2:ICAM1:CDC37:PRKACA:BRD4:GDF1:CCNE1:KMT2B:PPP1R14A:SIRT2:SERTAD1:SPTBN4:TGFB1:GSK3A:CXCL17:CEACAM1:XRCC1:CADM4:PLAUR:CBLC:PPP1R37:DMPK:SYMPK:CALM3:RASIP1:FGF21:PPP1R15A:BAX:RUVBL2:HRC:FLT3LG:PRMT1:PPP6R1:HSPBP1:IL11:SBK2:FIZ1:ZNF304:ZNF274:FAM150B:RPS7:ITGB1BP1:ADAM17:ROCK2:GDF7:UBXN2A:FKBP1B:ADCY3:DNAJC27:EMILIN1:XDH:MAP4K3:PRKCE:SOCS5:CALM2:CCDC88A:VRK2:SPRED2:DYSF:KDM3A:EIF2AK3:PROM2:PDCL3:MAP4K4:SH3RF3:MAP3K2:IWS1:MGAT5:MAP3K19:RAB3GAP1:ZEB2:ACVR2A:MARCH7:TTN:PPP1R1C:PLCL1:BMPR2:ERBB4:FN1:XRCC5:SLC11A1:CTDSP1:RQCD1:CNPPD1:DNAJB2:INHA:EPHA4:CUL3:PID1:TRIP12:PER2:TRAF3IP1:STK25:ANGPT4:DDRGK1:CDC25B:BMP2:PLCB1:TPX2:DUSP15:DNMT3B:CDK5RAP1:SNTA1:ITCH:GDF5:SRC:PPP1R16B:YWHAB:STK4:SDC4:PTPN1:ZGPAT:LIME1:APP:TIAM1:UBE2L3:MAPK1:PPM1F:SMARCB1:DDT:NF2:INPP5J:FBXO7:TIMP3:ANKRD54:PLA2G6:PDGFB:TAB1:EP300:XRCC6:TSPO:PRR5:FBLN1:SETD5:GHRL:ATG7:RAF1:WNT7A:PP2D1:NEK10:TGFBR2:CRTAP:CTDSPL:WDR48:CTNNB1:ULK4:KLHL40:HHATL:LTF:TDGF1:CDC25A:PRKAR2A:QARS:USP4:DAG1:MST1R:MAPKAPK3:DOCK3:DUSP7:TLR9:TLR9:GNL3:NEK4:WNT5A:PROK2:PPP4R2:ROBO1:CD80:PARP9:DTX3L:PARP14:ADCY5:ROPN1:HEG1:KLF15:GATA2:RYK:EPHB1:PPP2R3A:NCK1:WWTR1:PFN2:CCNL1:MECOM:EIF4G1:THPO:MAP3K13:SENP2:BCL6:CTBP1:FGFR3:ZFYVE28:HTT:DOK7:TADA2B:SLIT2:PPARGC1A:TLR6:KLB:UBE2K:LIMCH1:DCUN1D4:MOB1B:BMP3:MAPK10:PTPN13:BANK1:CENPE:EGF:PDE5A:CCNA2:FGF2:OTUD4:FBXW7:FGA:PDGFC:FNIP2:RAPGEF2:NEK1:ACSL1:PDCD6:ADCY2:PRLR:SKP2:NIPBL:WDR70:DAB2:FBXO4:GHR:NNT:ITGA1:CDC20B:CCNO:IL31RA:IL6ST:MAP3K1:PDE4D:RNF180:F2RL1:THBS4:EFNA5:FER:APC:LOX:PRRC1:FNIP1:IL3:CSF2:IL5:RAD50:IL13:IL4:CDC25C:HBEGF:TAF7:HDAC3:NDFIP1:SPRY4:FGF1:PPP2R2B:CD74:NDST1:IL12B:WWC1:NPM1:FGF18:STK10:DUSP1:BOD1:FGFR4:NSD1:RGS14:PRR7:SQSTM1:C5orf45:MAPK9:GNB2L1:BMP6:RANBP9:JARID2:CCND3:PPP2R5D:TTBK1:GCLC:ZNF451:BAG2:PHIP:TTK:ANKRD6:MAP3K7:CCNC:MICAL1:FYN:ROS1:PKIB:NCOA7:PHACTR2:GRM1:SASH1:TAB2:OPRM1:CNKSR3:EZR:MAP3K4:PARK2:GPER1:TWIST1:IL6:DFNA5:BMPER:IGFBP3:AUTS2:MLXIPL:MAGI2:CD36:SEMA3A:AKAP9:CALCR:EPO:PRKRIP1:MDFIC:CAV2:CAV1:KLHDC10:PTN:HIPK2:BRAF:EPHA1:EZH2:CDK5:PRKAG2:NCAPG2:MFHAS1:PPP1R3B:DLC1:CCAR2:TNFRSF10A:NKX3-1:CDCA2:PPP2R2A:PBK:RBPMS:NRG1:BAG4:WHSC1L1:FGFR1:ADAM9:LYN:MOS:SDR16C5:SDCBP:CRH:COPS5:ARFGEF1:CCNE2:STK3:ANGPT1:ENPP2:DEPTOR:MYC:PSCA:PARP10:HSF1:KDM4C:CDKN2A:CDKN2B:TOPORS:GLIPR2:UBQLN1:CKS2:SEMA4D:ROR2:WNK2:CDC14B:TGFBR1:IKBKAP:TXN:MUSK:LPAR1:RGS3:AMBP:PHF19:C5:DAB2IP:MAPKAP1:GOLGA2:PPP2R4:PRDM12:ABL1:RAPGEF1:TSC1:CARD9:NOTCH1	http://www.gsea-msigdb.org/gsea/msigdb/cards/GO_REGULATION_OF_PROTEIN_MODIFICATION_PROCESS
GO_bp	GO_CELLULAR_MACROMOLECULE_LOCALIZATION	1857	761	1.494053008936575e-08	0.00010981289615683827	AGRN:PRKCZ:KLHL21:VAMP3:PARK7:KIF1B:PEX14:TARDBP:EXOSC10:EPHA2:RSG1:CROCC:ATP13A2:KIF17:EPHB2:KDM1A:ZNF593:ZDHHC18:KPNA6:ZC3H12A:MACF1:SZT2:DMAP1:STIL:EPS15:RAB3B:SCP2:EFCAB7:WLS:PIGK:SH3GLB1:GBP1:GBP2:EVI5:RPL5:TMED5:AHCYL1:LAMTOR5:OTUD7B:PIP5K1A:SNX27:CHTOP:SNAPIN:RAB13:TRIM46:SSR2:LMNA:SMG5:CCT3:PEX19:COPA:KIFAP3:DNM3:RABGAP1L:SEC16B:SMG7:ZC3H11A:RAB7L1:YOD1:PPP2R5A:PTPN14:SNAP47:WNT3A:ARF1:OBSCN:RHOU:TRIM67:TOMM20:PITRM1:UPF2:SEC61A2:CUBN:CACNB2:ARL5B:KIF5B:PARD3:A1CF:ANK3:EGR2:HK1:VCL:WAPAL:ATAD1:IFIT1:TNKS2:MARCH5:IDE:TBC1D12:SEC31B:FAM178A:LZTS2:SUFU:TRIM8:ARL3:BBIP1:VTI1A:TCF7L2:BAG3:SEC23IP:AP2A2:TOLLIP:DCHS1:TUB:RIC3:RPL27A:IPO7:COPB1:RPS13:KCNJ11:TSG101:BDNF:PAX6:PEX16:F2:LRP4:RAPSN:MTCH2:NUP160:TIMM10:STX3:VPS37C:ARL2:SNX15:CDCA5:SYVN1:PACS1:RAB1B:BBS1:ZDHHC24:RHOD:TBC1D10C:CORO1B:AIP:RAB6A:C2CD3:SPCS2:RPS3:PAK1:DLG2:SYTL2:PICALM:C11orf73:ZBTB16:TRIM29:HSPA8:DDX25:SRPR:TULP3:M6PR:LRP6:C2CD5:IPO8:BICD1:LRRK2:RAPGEF3:CACNB3:ARF3:ITGB7:AAAS:LRP1:DDIT3:DCTN2:KIF5A:OS9:XPOT:TBC1D30:CCT2:RAB3IP:NEDD1:GNPTAB:NUP37:HSP90B1:APPL2:IFT81:TCTN1:TESC:RAB35:SIRT4:SRSF9:DYNLL1:CABP1:CLIP1:RILPL2:RILPL1:TMED2:IFT88:XPO4:MIPEP:RPL21:PAN3:BRCA2:DCLK1:RB1:KPNA3:MZT1:PIBF1:GPC6:UBAC2:PCID2:CHAMP1:RAB2B:MMP14:RNF31:IPO4:TM9SF1:TM9SF1:CHMP4A:AP4S1:SRP54:FERMT2:BMP4:PPM1A:SIX1:SIX4:PRKCH:SYNE2:AKAP5:RAB15:MPP5:ATP6V1D:PSEN1:NUMB:ACOT2:LTBP2:TMED10:IFT43:VIPAS39:SPATA7:TTC7B:FBLN5:TRIP11:CPSF2:CHGA:SYNE3:ANKRD9:TNFAIP2:PPP1R13B:AKT1:SRP14:BMF:BUB1B:CHP1:TTBK2:DUOXA2:AP4E1:RAB27A:PYGO1:NEDD4:ANXA2:VPS13C:TLN2:RAB11A:RPL4:SMAD3:BBS4:TBC1D21:PML:SIN3A:PTPN9:SNUPN:MESDC2:IQGAP1:VIMP:PDIA2:RAB11FIP3:RAB40C:MAPK8IP3:TSC2:PKD1:RAB26:RNPS1:PDPK1:CLUAP1:GLIS2:PAM16:DNAJA3:CCDC101:TAOK2:TBC1D10B:ITGAL:HERPUD1:C16orf70:ZDHHC1:FAM65A:CTCF:PARD6A:NUTF2:CDH1:VPS4A:TMED6:TERF2:AP1G1:MBTPS1:CDT1:RPL13:YWHAE:MYO1C:INPP5K:RPA1:SMG6:KIAA0753:EIF5A:NLGN2:TP53:WRAP53:VAMP2:AURKB:RPL26:STX8:ALKBH5:MIEF2:NOS2:RAB34:PIPOX:NF1:RPL23:ERBB2:CASC3:RAB5C:STAT3:CNTNAP1:ARL4D:NMT1:MAPT:NSF:GOSR2:ITGB3:ITGB3:NPEPPS:KPNB1:COPZ2:SNX11:SKAP1:SNF8:COL1A1:TOM1L1:STXBP4:BCAS3:STRADA:AXIN2:KPNA2:WIPI1:GGA3:USP36:ASPSCR1:THOC1:SEH1L:CEP192:NPC1:SMAD7:RPL17:LMAN1:BCL2:AP3D1:ZBTB7A:RANBP3:RPS28:PRAM1:PIN1:CDC37:AP1M2:DNM2:CARM1:C19orf52:TNPO2:ASNA1:CALR:PRKACA:ANKLE1:RAB3A:UPF1:MAU2:NDUFA13:CCNE1:PDCD5:NUDT19:SPTBN4:RAB4B:TGFB1:GRIK5:GSK3A:TOMM40:MARK4:SYMPK:CALM3:RPL18:PPP1R15A:TULP2:BAX:RUVBL2:LIN7B:AP2A1:RPS9:RPL28:RPS7:ITGB1BP1:CPSF3:YWHAQ:ROCK2:WDR35:PFN4:DNAJC27:EFR3B:RAB10:MPV17:SNX17:IFT172:GCKR:PKDCC:DYNC2LI1:SIX2:PRKCE:RHOQ:CRIPT:TTC7A:ERLEC1:SPTBN1:RTN4:CCDC88A:PEX13:PPP3R1:TIA1:RTKN:AUP1:HTRA2:VAMP8:VAMP5:TMEM150A:EIF2AK3:TBC1D8:TGFBRAP1:GCC2:BCL2L11:IWS1:POLR2D:RAB3GAP1:GORASP2:TLK1:HSPD1:SUMO1:ERBB4:XRCC5:TMBIM1:VIL1:ZFAND2B:ATG9A:RHBDD1:AGFG1:PID1:MLPH:RAB17:TRAF3IP1:KIF1A:AGXT:MTERFD2:DDRGK1:MCM8:HAO1:BCL2L1:MAPRE1:SUN5:E2F1:CHMP4B:DYNLRB1:PIGU:TP53INP2:EDEM2:EIF6:CEP250:SPAG4:ROMO1:SRC:IFT52:YWHAB:TOMM34:ACOT8:CTSA:CSE1L:KCNB1:PTPN1:AURKA:RAB22A:LAMA5:RPS21:ARFRP1:CCT8:TIAM1:ITSN1:DSCR3:WRB:LCA5L:U2AF1:UBE2G2:PCNT:UBE2L3:PPIL2:MAPK1:PPM1F:NF2:PES1:FBXO7:TOM1:IFT27:GGA1:MICALL1:CSNK1E:TOMM22:SUN2:RPL3:SYNGR1:MGAT3:MIEF1:RANGAP1:PMM1:SREBF2:ARFGAP3:PACSIN2:TSPO:GTSE1:TBC1D22A:SEC13:CHCHD4:RFTN1:TBC1D5:RPL15:CLASP2:STAC:GOLGA4:TTC21A:CTNNB1:ZDHHC3:LZTFL1:SETD2:ARIH2:USP4:DAG1:RBM15B:TWF2:BAP1:GNL3:SPCS1:WNT5A:CCDC66:FAM208A:APPL1:ARF4:SLMAP:FLNB:ACOX2:THOC7:PVRL3:GOLGB1:KPNA1:PARP9:DTX3L:CCDC14:ROPN1:RAB43:COPG1:IFT122:ATP1B3:TFDP2:ATR:PLS1:ZIC1:DHX36:GHSR:PARL:AP2M1:EHHADH:RTP2:LRRC15:SLBP:TMEM129:TBC1D14:GRPEL1:ACOX3:CC2D2A:KCNIP4:TBC1D1:WDR19:FIP1L1:SRP72:RUFY3:PRKG2:MAPK10:GRID2:UBE2D3:TBCK:RPL34:EGF:BBS12:SLC7A11:MGARP:RAB33B:ABCE1:FBXW7:ARFIP1:RAPGEF2:CPE:PDCD6:GOLPH3:NIPBL:C5orf42:NUP155:FYB:DAB2:FBXO4:RAB3C:SGTB:PIK3R1:TNPO1:FCHO2:AP3B1:APC:SRP19:TICAM2:TMED7:AP3S1:RAPGEF6:KIF3A:SAR1B:SEC24A:REEP2:UBE2D2:TMCO6:IK:DIAPH1:HDAC3:GRPEL2:CD74:NPM1:SH3PXD2B:BOD1:CLTB:FAF2:RAB24:DBN1:SQSTM1:C5orf45:TBC1D9B:GNB2L1:SSR1:NUP153:ID4:FAM65B:TAF8:PEX6:CD2AP:TRAM2:ICK:RAB23:TMEM30A:MYO6:LCA5:TTK:UBE2J1:RRAGD:RPF2:FYN:KPNA5:GOPC:HEY2:PTPRK:EPB41L2:STX7:AKAP12:ESR1:SYNE1:TULP4:EZR:PARK2:MLLT4:SUN1:GPER1:SNX8:KDELR2:SCIN:AGR2:SNX13:HNRNPA2B1:BBS9:GLI3:NUDCD3:CCT6A:RABGEF1:STX1A:POM121C:HIP1:MAGI2:CD36:CROT:PEX1:SMURF1:KPNA7:CPSF4:AP1S1:FIS1:PMPCB:MDFIC:CAV1:TNPO3:TSPAN33:COPG2:NUP205:PTN:BRAF:CNTNAP2:EZH2:ATG9B:CDK5:WDR60:MCPH1:MFHAS1:TNKS:XPO7:CHMP7:BNIP3L:ESCO2:FUT10:BAG4:GOLGA7:ANK1:SPIDR:RPS20:SDCBP:RRS1:RPL7:GDAP1:PEX2:SNX16:CCNE2:ANGPT1:ANXA13:MAPK15:SCRIB:GPAA1:CNTLN:TOPORS:TLN1:EXOSC3:NOL8:BICD2:PTCH1:NCBP1:ANP32B:TXN:MUSK:ASTN2:GSN:STOM:RABGAP1:NR5A1:LRSAM1:DNM1:CRAT:TSC1:DNLZ:SDCCAG3:PMPCA:SEC16A:GRIN1:SSNA1	http://www.gsea-msigdb.org/gsea/msigdb/cards/GO_CELLULAR_MACROMOLECULE_LOCALIZATION
GO_bp	GO_PROTEIN_PHOSPHORYLATION	1889	773	1.513359091951119e-08	0.00011123189325840726	CCNL2:PRKCZ:PARK7:ERRFI1:PIK3CD:NMNAT1:TARDBP:MTOR:EPHA2:ATP13A2:EPHB2:RUNX3:PDIK1L:CEP85:RPS6KA1:OPRD1:HCRTR1:LCK:STK40:ZC3H12A:RSPO1:EPHA10:BMP8A:ZMPSTE24:TIE1:TESK2:PRDX1:MAST2:PIK3R3:FAF1:CDKN2C:PPAP2B:DAB1:ROR1:IL23R:CYR61:PKN2:GBP1:CDC7:TGFBR3:CSF1:NGF:PRKAB2:PSMD4:NPR1:ADAR:EFNA1:PEA15:VANGL2:DDR2:SCYL3:MYOC:ABL2:FAM129A:NEK7:LAX1:REN:KISS1:CDK18:MAPKAPK2:PPP2R5A:NENF:TGFB2:SLC30A10:MARK1:DUSP10:ITPKB:CDC42BPA:WNT3A:GJC2:OBSCN:AKT3:CAMK1D:KIAA1462:PARD3:RASGEF1A:SIRT1:PBLD:STOX1:DDIT4:BMPR1A:PTEN:FFAR4:PLCE1:CCNJ:CHUK:BTRC:NEURL1:SLK:AFAP1L2:GFRA1:CACUL1:GRK5:INPP5F:FGFR2:SIRT3:PSMD13:MOB2:DUSP8:IGF2:TRIM6:ILK:IPO7:PSMA1:PSMA1:CALCA:GTF2H1:TSG101:BDNF:PAX6:APIP:PRDM11:F2:LRP4:MADD:PSMC3:PTPRJ:TNKS1BP1:ZFP91:CNTF:RPS6KA4:MAP4K2:MEN1:SCYL1:MAP3K11:CFL1:SPTBN2:CLCF1:TBC1D10C:RPS6KB2:GSTP1:LRP5:CCND1:ARRB1:RPS3:PAK1:DLG2:NOX4:PDGFD:SIK2:CRYAB:NCAM1:APOA1:SIK3:CBL:UBASH3B:CHEK1:CDON:TIRAP:WNK1:ERC1:FOXM1:CCND2:LRP6:CDKN1B:GPRC5D:CAPRIN2:LRRK2:RAPGEF3:CCNT1:DAZAP2:AMHR2:CDK2:IL23A:STAT2:NAB2:LRP1:CDK4:CTDSP2:XRCC6BP1:USP15:TBK1:HMGA2:DYRK2:FRS2:PTPRR:UBE2N:CDK17:IGF1:CRY1:PWP1:TRPV4:BRAP:MAPKAPK5:TESC:GCN1L1:PLA2G1B:P2RX7:PSMD9:CDK2AP1:GTF2H3:LATS2:TNFRSF19:PAN3:FLT1:DCLK1:FOXO1:KBTBD7:RB1:CAB39L:WDFY2:NEK5:NEK3:PIBF1:EDNRB:DNAJC3:STK24:RASA3:NDRG2:PSME2:TSSK4:ADCY4:RIPK3:PPP2R3C:PSMA6:BMP4:SOCS4:ATG14:PELI2:PSMA3:MNAT1:PRKCH:PPP2R5E:HSPA2:SPTB:EIF2S1:PSEN1:RPS6KL1:NEK9:TGFB3:PPP2R5C:MARK3:AKT1:SPRED1:EIF2AK4:BUB1B:CHP1:ITPKA:LTK:TYRO3:SPTBN5:TTBK2:TRPM7:TNFAIP8L3:ANXA2:MAP2K1:SMAD6:MAP2K5:PML:SEMA7A:CLK3:CSPG4:NRG4:PEAK1:CTSH:ALPK3:PDE8A:AKAP13:NTRK3:IQGAP1:BLM:FES:IGF1R:MEF2A:LRRK1:AXIN1:TELO2:MAPK8IP3:TSC2:PKD1:TRAF7:MLST8:CCNF:PDPK1:ADCY9:TFAP4:GPRC5B:SBK1:LAT:MVP:TAOK2:MAPK3:BCKDK:ADCY7:AKTIP:PARD6A:PSKH1:PSMB10:DUS2:SMPD3:IL34:MARVELD3:CDK10:YWHAE:CRK:INPP5K:SERPINF2:MINK1:INCA1:GPS2:TNK1:TP53:GUCY2D:PER1:AURKB:MAP2K4:SMCR8:ULK2:MAP2K3:VTN:SGK494:CRYBA1:TAOK1:NF1:CCL5:PSMB3:MED1:CDK12:PPP1R1B:ERBB2:PSMD3:CSF3:RARA:IGFBP4:STAT3:DUSP3:DBF4B:HEXIM1:HEXIM2:WNT9B:ITGB3:ITGB3:PHB:NME1-NME2:TOM1L1:TEX14:PPM1E:SMG8:RPS6KB1:TLK2:ACE:ACE:MAP3K3:STRADA:PSMC5:CSHL1:ERN1:AXIN2:PRKCA:PRKAR1A:FAM20A:MAP2K6:GRB2:BIRC5:SOCS3:TIMP2:C1QTNF1:AATK:PTPN2:LDLRAD4:RIOK3:PSMA8:GAREM:SMAD7:TNFRSF11A:BCL2:SHC2:C19orf35:GADD45B:MAP2K2:MLLT1:INSR:MAP2K7:PIN1:S1PR2:ICAM1:TYK2:CDC37:ILF3:WDR83:MAST1:PRKACA:BRD4:PLVAP:GDF1:CCNE1:SIRT2:HIPK4:SERTAD1:SPTBN4:AXL:TGFB1:GSK3A:CXCL17:CEACAM1:CADM4:PLAUR:CBLC:MARK4:DMPK:PPP5C:CALM3:RASIP1:FGF21:BAX:HRC:FLT3LG:PRMT1:IL11:SBK2:FIZ1:FAM150B:ITGB1BP1:ADAM17:ROCK2:GDF7:ADCY3:DNAJC27:EMILIN1:CAD:XDH:BIRC6:RASGRP3:MAP4K3:PKDCC:ZFP36L2:PRKCE:SOCS5:CALM2:PSME4:SPTBN1:CCDC88A:EFEMP1:VRK2:SPRED2:AAK1:DGUOK:EIF2AK3:PROM2:PDCL3:MAP4K4:SH3RF3:ERCC3:MAP3K2:MAP3K19:ZEB2:ACVR2A:TLK1:PRKRA:TTN:ITGAV:PLCL1:CLK1:BMPR2:CREB1:ERBB4:FN1:XRCC5:SLC11A1:CTDSP1:RQCD1:STK36:CNPPD1:STK16:INHA:EPHA4:CUL3:IRS1:PID1:TRAF3IP1:PASK:STK25:ANGPT4:PSMF1:STK35:FASTKD5:DDRGK1:CDC25B:BMP2:PLCB1:TPX2:MYLK2:DUSP15:CDK5RAP1:ITCH:GDF5:SRC:TOP1:SGK2:YWHAB:STK4:SDC4:PTPN1:AURKA:ZGPAT:LIME1:APP:TIAM1:ERG:MAPK1:PPM1F:DDT:NF2:INPP5J:LIMK2:FBXO7:TIMP3:ANKRD54:PLA2G6:CSNK1E:PDGFB:TAB1:XRCC6:PRR5:FBLN1:GHRL:RAF1:WNT7A:PP2D1:NEK10:TGFBR2:CTDSPL:CTNNB1:ULK4:LTF:TDGF1:CDC25A:PRKAR2A:QARS:DAG1:MST1R:MAPKAPK3:DOCK3:VPRBP:DUSP7:TLR9:TLR9:NEK4:WNT5A:IL17RD:PROK2:ROBO1:CD80:PARP9:PARP14:ADCY5:MYLK:ROPN1:KALRN:HEG1:RYK:EPHB1:NCK1:RASA2:GRK7:ATR:WWTR1:PFN2:CCNL1:RSRC1:MECOM:PSMD2:EIF4G1:THPO:MAP3K13:CTBP1:FGFR3:ZFYVE28:HTT:DOK7:SLIT2:PPARGC1A:TLR6:KLB:UBE2K:LIMCH1:MOB1B:BMP3:PRKG2:MAPK10:PTPN13:BMPR1B:BANK1:NFKB1:CENPE:EGF:PDE5A:CCNA2:FGF2:FBXW7:FGA:PDGFC:FNIP2:RAPGEF2:NEK1:ACSL1:ADCY2:FASTKD3:PRLR:GDNF:DAB2:GHR:NNT:ITGA1:CCNO:IL31RA:IL6ST:MAP3K1:PDE4D:MAST4:PIK3R1:F2RL1:THBS4:RASGRF2:MEF2C:EFNA5:FER:APC:LOX:CSNK1G3:PRRC1:FNIP1:IL3:CSF2:IL5:RAD50:IL13:IL4:GFRA3:CDC25C:HBEGF:TAF7:HDAC3:SPRY4:FGF1:CD74:NDST1:IL12B:WWC1:NPM1:FGF18:FBXW11:STK10:DUSP1:FGFR4:NSD1:RGS14:GRK6:SQSTM1:C5orf45:MAPK9:GNB2L1:MYLK4:BMP6:RANBP9:PIM1:FRS3:CCND3:PPP2R5D:PTK7:TTBK1:ICK:PHIP:TTK:ANKRD6:MAP3K7:CCNC:MICAL1:CDK19:FYN:FRK:ROS1:PKIB:SGK1:GRM1:SASH1:TAB2:OPRM1:CNKSR3:EZR:MAP3K4:PARK2:GPER1:TWIST1:IL6:STK31:DFNA5:BMPER:CCM2:TBRG4:IGFBP3:PHKG1:BAZ1B:MLXIPL:CD36:SEMA3A:CDK14:AKAP9:CDK6:CALCR:PDK4:EPO:EPHB4:PRKRIP1:SRPK2:MDFIC:CAV2:CAV1:MET:KLHDC10:HIPK2:BRAF:EPHA1:CUL1:EZH2:CDK5:FASTK:PRKAG2:NCAPG2:SGK223:MFHAS1:TNKS:BLK:TNFRSF10A:NKX3-1:PBK:RBPMS:NRG1:BAG4:FGFR1:ADAM9:LYN:MOS:SDCBP:CRH:SGK3:COPS5:CPNE3:CCNE2:STK3:ANGPT1:ENPP2:DEPTOR:MYC:ST3GAL1:PSCA:MAPK15:NRBP2:HSF1:CDKN2A:CDKN2B:NPR2:GLIPR2:TRPM6:CDK20:CKS2:SEMA4D:ROR2:WNK2:TGFBR1:IKBKAP:TXN:MUSK:LPAR1:RGS3:AMBP:PSMD5:C5:DAB2IP:NEK6:MAPKAP1:ABL1:RAPGEF1:TSC1:CARD9:NOTCH1:GRIN1	http://www.gsea-msigdb.org/gsea/msigdb/cards/GO_PROTEIN_PHOSPHORYLATION
GO_bp	GO_APPENDAGE_DEVELOPMENT	176	98	1.6138173407285444e-08	0.00011861557454354801	SKI:ECE1:C1orf172:SLC39A1:PRRX1:PLXNA2:TGFB2:WNT9A:BMPR1A:FBXW4:FGFR2:LRP4:C2CD3:ZBTB16:CACNA1C:TULP3:LRP6:COL2A1:HOXC11:CHST11:TBX3:ZNF219:BMP4:SMOC1:PSEN1:FMN1:CREBBP:SALL1:RPGRIP1L:MED31:FOXN1:MED1:RARA:KAT2A:WNT3:TBX2:TBX4:ITGB4:RAX:MEGF8:BAX:OSR1:IFT172:PKDCC:WDPCP:CYP26B1:AFF3:BCL2L11:GLI2:SP9:HOXD12:HOXD9:BMPR2:IHH:TRAF3IP1:GDF5:IFT52:GNAS:ZNRF3:KREMEN1:WNT7A:RARB:CTNNB1:WNT5A:IFT122:MBNL1:SHOX2:WDR19:FRAS1:BMPR1B:LEF1:BBS7:SLC7A11:NIPBL:C5orf42:PAM:FBN2:PITX1:RUNX2:IQCE:GNA12:MEOX2:TWIST1:HOXA9:HOXA10:HOXA11:GLI3:DLX5:FGFR1:CHD7:OSR2:FZD6:RSPO2:PCSK5:ROR2:PTCH1:RC3H2:NOTCH1	http://www.gsea-msigdb.org/gsea/msigdb/cards/GO_APPENDAGE_DEVELOPMENT
GO_bp	GO_POSITIVE_REGULATION_OF_CELL_DIFFERENTIATION	926	404	2.0686819138020568e-08	0.00015204812066445117	PRKCZ:PRDM16:MTOR:PDPN:NBL1:CDC42:WNT4:EPHB2:KDM1A:RUNX3:LIN28A:RPS6KA1:C1orf172:FNDC5:ZC3H12A:MACF1:HEYL:FOXO6:MPL:KDM4A:DAB1:TACSTD2:IL23R:NEGR1:CYR61:CSF1:NGF:ZBTB7B:DDR2:MYOC:SUCO:BRINP2:ABL2:CD46:PLXNA2:TGFB2:HLX:DUSP10:ITPKB:WNT9A:WNT3A:ARF1:GJC2:TRIM67:CAMK1D:CCDC3:ZNF365:SIRT1:C10orf54:DLG5:ZMIZ1:BMPR1A:ADIRF:PTEN:CPEB3:HIF1AN:PAX2:NEURL1:TCF7L2:MOB2:ILK:ARNTL:SOX6:TPH1:BDNF:PAX6:CNTF:LTBP3:RELA:SART1:RBM4:CLCF1:LRP5:FADD:MAP6:PAK1:AAMDC:TENM4:ZBTB16:APOA1:BCL9L:CDON:ETS1:PDE3A:SOX5:CAPRIN2:ADAMTS20:ATF1:SP7:IL23A:LRP1:CYP27B1:AVIL:WIF1:SOCS2:IGF1:PWP1:CMKLR1:CUX2:FBXW8:TESC:ZNF268:RB1:WDFY2:NEK5:KLF5:PCID2:PNP:ZNF219:MMP14:ACIN1:PPP2R3C:SAV1:NIN:BMP4:PRKCH:ZBTB1:PSEN1:NUMB:FOS:TGFB3:SNW1:AKT1:ITPKA:LTK:ANXA2:RAB11A:MAP2K1:SMAD3:PIAS1:PARP6:ISLR2:SEMA7A:SH3GL3:NTRK3:IQGAP1:FES:MEF2A:METRN:SOX8:RRN3:SYT17:GPRC5B:TGFB1I1:CDH5:CBFB:IL34:IST1:FBXO31:CRK:SERPINF2:SERPINF1:CYB5D2:KCTD11:NTN1:FOXN1:EVI2B:MED1:CSF3:RARA:KAT2A:STAT5B:STAT3:FAM134C:GRN:GFAP:MAPT:WNT3:HOXB4:COL1A1:NME1:NME1-NME2:AXIN2:PRKCA:RNF157:SOCS3:TIMP2:ZBTB7C:TCF4:BCL2:TCF3:AP3D1:SF3A2:HMG20B:PIN1:OLFM2:S1PR2:DNM2:CARM1:CALR:CRTC1:ANKRD27:HAMP:ETV2:SIRT2:NUMBL:AXL:TGFB1:MEGF8:CEACAM1:SULT2B1:MAMSTR:TRPM4:FLT3LG:PRMT1:AP2A1:FAM150B:GDF7:FKBP1B:ITSN2:NCOA1:ASXL2:ATRAID:PKDCC:SOCS5:CYP26B1:CTNNA2:ATOH8:LIMS1:PAX8:EPB41L5:GLI2:PROC:ZEB2:ACVR2A:HOXD3:NFE2L2:FRZB:STAT1:BMPR2:CREB1:FN1:XRCC5:ARPC2:IHH:EPHA4:SERPINE2:NPPC:STK25:BMP2:PLCB1:JAG1:DNMT3B:CBFA2T2:E2F1:GDF5:CPNE1:ZHX3:STK4:NCOA3:PREX1:SNAI1:NFATC2:FAM210B:AURKA:GNAS:APP:TIAM1:RUNX1:DSCAM:NF2:TRIOBP:ANKRD54:SOX10:CSNK1E:EP300:TSPO:VHL:PPARG:RARB:TGFBR2:GOLGA4:CTNNB1:LTF:NCKIPSD:CCDC71:DAG1:TWF2:WNT5A:ADAMTS9:ROBO2:ROBO1:BOC:CD80:KALRN:GATA2:PLXND1:NCK1:WWTR1:DHX36:SHOX2:EIF4G1:THPO:MAP3K13:BCL6:ADD1:SLIT2:REST:RUFY3:NKX6-1:BMPR1B:NFKB1:SLC9B2:LEF1:PDE5A:FGF2:CCRN4L:FGA:RAPGEF2:TENM3:IL7R:NIPBL:GDNF:DAB2:IL6ST:MAP1B:AP3B1:ARSB:MEF2C:EFNA5:MAN2A1:FBN2:CSF2:IL5:IL13:IL4:CD74:IL12B:FGF18:SH3PXD2B:RGS14:DBN1:PDLIM7:MAPK9:RREB1:BMP6:ID4:FAM65B:CUL7:PTK7:SRF:TTBK1:RUNX2:BEND6:TMEM30A:SNX3:FOXO3:FIG4:FYN:OPRM1:PARK2:GPER1:TMEM106B:SCIN:TWIST1:IL6:HOXA11:SFRP4:GLI3:IGFBP3:COBL:MAGI2:CD36:SEMA3A:SMURF1:EPO:SRRT:SERPINE1:CUX1:PTN:CREB3L2:BRAF:EZH2:SMARCD3:RHEB:XRCC2:GATA4:LPL:LOXL2:DOCK5:NRG1:FGFR1:UBE2V2:LYN:PLAG1:SDCBP:TOX:STMN2:STK3:HAS2:KDM4C:PTPRD:GLIPR2:SEMA4D:ROR2:PTCH1:TGFBR1:LPAR1:TRIM32:DAB2IP:ABL1:RAPGEF1:NOTCH1:ANAPC2	http://www.gsea-msigdb.org/gsea/msigdb/cards/GO_POSITIVE_REGULATION_OF_CELL_DIFFERENTIATION
GO_bp	GO_MORPHOGENESIS_OF_AN_EPITHELIUM	516	241	2.2597987130678632e-08	0.00016609520541048794	SKI:MTOR:PDPN:EPHA2:ARHGEF19:CDC42:WNT4:LUZP1:CLIC4:ARID1A:C1orf172:STIL:TACSTD2:ROR1:BCL10:CYR61:GLMN:CELSR2:CSF1:RBM15:WNT2B:RHOC:PSMD4:VANGL2:IL10:TGFB2:WNT3A:KIF26B:ARHGAP12:STOX1:VCL:DLG5:PTEN:PAX2:LZTS2:BTRC:SUFU:FGFR2:PSMD13:DEAF1:AP2A2:ILK:DCHS1:MICAL2:PSMA1:PSMA1:LGR4:PSMC3:CFL1:PPP1CA:LRP5:C2CD3:PAK1:PGR:YAP1:TULP3:LRP6:TIMELESS:FRS2:APAF1:FOXN4:TCTN1:TBX3:PSMD9:TMED2:STARD13:SETDB2:GPC6:MMP14:PSME2:NFATC4:PSMA6:BMP4:PSMA3:DAAM1:SIX1:SIX4:MTHFD1:MPP5:PSEN1:FMN1:SMAD3:FEM1B:MYO9A:BBS4:PML:CTSH:SOX8:TSC2:PKD1:TGFB1I1:SALL1:RPGRIP1L:RLTPR:PARD6A:PSMB10:ESRP2:FOXF1:PFN1:NTN1:FOXN1:PSMB3:MED1:TCAP:PSMD3:RARA:KAT2A:CCDC103:WNT9B:HOXB4:HOXB7:HOXB13:TBX2:TBX4:PSMC5:SMURF2:GNA13:GRB2:SOCS3:GREB1L:MIB1:PSMA8:BCL2:SIRT6:PRKACA:TGFB1:MEGF8:CEACAM1:RASIP1:AP2A1:RPS7:ADAM17:OSR1:GDF7:RAB10:IFT172:SIX2:PSME4:PAX8:EPB41L5:GLI2:ZEB2:HOXD11:FRZB:STAT1:IGFBP5:CXCR2:WNT6:WNT10A:IHH:EPHA4:TRAF3IP1:PSMF1:BMP2:JAG1:SRC:IFT52:STK4:SDC4:SNAI1:CTSZ:LAMA5:TIAM1:ZNRF3:SOX10:WNT7A:TGFBR2:TRIM71:CLASP2:CTNNB1:SETD2:DAG1:WNT5A:FOXP1:PHLDB2:IFT122:PLXND1:NPHP3:RYK:AP2M1:PSMD2:WDR1:CC2D2A:SLIT2:LIAS:SHROOM3:FRAS1:LEF1:EGF:BBS7:FGF2:FAT4:HHIP:ADAMTS12:C5orf42:GDNF:DAB2:MEF2C:KLHL3:HBEGF:FGF1:RREB1:ID4:PTK7:SRF:ANKRD6:ESR1:T:TWIST1:HOXA11:TBX20:GLI3:CCM2:COBL:MAGI2:SEMA3A:SMURF1:PLOD3:MET:PODXL:GATA4:DLC1:NKX3-1:FGFR1:SULF1:EYA1:STK3:FZD6:RSPO2:MYC:SCRIB:CA9:ROR2:PTCH1:FOXE1:TNC:ASTN2:PSMD5:ABL1:TSC1:RXRA:NOTCH1	http://www.gsea-msigdb.org/gsea/msigdb/cards/GO_MORPHOGENESIS_OF_AN_EPITHELIUM
GO_bp	GO_ORGANONITROGEN_COMPOUND_CATABOLIC_PROCESS	1230	521	2.6070434872987374e-08	0.0001916176963164572	AGRN:PLEKHG5:PARK7:SPSB1:UBE4B:MTOR:ATP13A2:CDA:ECE1:HSPG2:UBXN11:SLC9A1:RNF19B:PPT1:ZMPSTE24:CDC20:FAF1:RNF11:NRD1:PDE4B:DDAH1:GLMN:RPL5:DPYD:OTUD7B:PSMD4:OAZ3:DCST1:EFNA1:UBQLN4:BCAN:RFWD2:MDM4:IL10:YOD1:C4BPB:C4BPA:DTL:LYPLAL1:RNF187:TRIM67:FMN2:CUBN:WAC:ADO:SIRT1:TET1:ANAPC16:PTEN:IDE:CPN1:ERLIN1:BTRC:FBXW4:SUFU:NT5C2:CACUL1:ATE1:ZRANB1:BNIP3:PSMD13:AP2A2:TOLLIP:AMPD3:USP47:ARNTL:PSMA1:PSMA1:TSG101:PACSIN3:PSMC3:UBE2L6:VPS37C:SYVN1:RELA:KAT5:CTSW:CTSF:CARNS1:TCIRG1:PDE2A:NEU3:ARRB1:USP35:CBL:CDKN1B:LRRK2:SENP1:CELA1:CSAD:PCBP2:CDK2:GLS2:LRP1:DDIT3:OS9:AGAP2:USP15:GNS:LUM:DCN:USP44:PAH:HSP90B1:TDG:ALDH1L2:KCTD10:UBE3B:FBXW8:P2RX7:ANAPC5:HPD:PSMD9:CHFR:USP12:NHLRC3:FOXO1:TRIM13:GPC5:GPC6:DNAJC3:UGGT2:UBAC2:GGACT:ABHD13:CUL4A:CDC16:PNP:DCAF11:PSME2:PSMA6:SLC25A21:SOCS4:PSMA3:JKAMP:PSEN1:ALDH6A1:AREL1:DLST:ATXN3:PPP2R5C:BAG5:AKT1:BUB1B:IVD:CHP1:UBR1:HDC:USP8:USP50:DYX1C1:NEDD4:ANXA2:SMAD3:PIAS1:CLN6:HEXA:ARIH1:PML:UBL7:NEIL1:CSPG4:FBXO22:CTSH:PDE8A:KLHL25:DET1:ACAN:FURIN:VIMP:AXIN1:FBXL16:NTHL1:PKD1:RAB26:CCNF:KCTD5:HMOX2:USP7:BFAR:PDXDC1:NTAN1:RBBP6:CLN3:CLN3:KCTD13:GDPD3:DCTPP1:RNF40:FBXL19:BCKDK:TGFB1I1:HERPUD1:PSMB10:SMPD3:CDH1:VPS4A:WWP2:SF3B3:TAT:GABARAPL2:USP10:FBXO31:CBFA2T3:WDR81:RNF167:TNFSF12:AURKB:COPS3:SHMT1:NOS2:TNFAIP1:TMEM199:SDF2:PIPOX:BLMH:PSMB3:RPL23:FBXL20:PSMD3:NR1D1:NAGLU:NSF:CDC27:NPEPPS:OSBPL7:NFE2L1:UBE2Z:SNF8:PHB:SPOP:TOM1L1:TRIM25:RNF43:RNFT1:USP32:TLK2:ACE:ACE:CCDC47:PSMC5:SMURF2:GGA3:AFMID:USP36:TIMP2:NOTUM:USP14:PSMA8:SMAD7:RNF126:FZR1:UBXN6:PIN1:LDLR:GCDH:RAD23A:PRKACA:DDA1:MVB12A:NCAN:NDUFA13:PRODH2:SIRT2:BLVRB:EGLN2:TGFB1:BCKDHA:ATP5SL:GSK3A:CEACAM1:CBLC:C19orf68:BCAT2:RCN3:AP2A1:HSPBP1:RPS7:UBXN2A:ATRAID:XDH:BIRC6:HAAO:SOCS5:FBXO11:CHAC2:ERLEC1:PSME4:USP34:PCYOX1:DYSF:TET3:AUP1:HTRA2:RNF103:LYG2:PDCL3:C2orf40:ANAPC1:UGGT1:MARCH7:GAD1:NFE2L2:PDE1A:GLS:AOX1:SUMO1:ACADL:USP37:ZFAND2B:ANKZF1:DNAJB2:EPHA4:SERPINE2:CUL3:RHBDD1:TRIP12:NEU2:AGXT:ATG4B:PSMF1:DDRGK1:ITPA:SMOX:ABHD12:CHMP4B:ITCH:TP53INP2:GGT7:TRPC4AP:EDEM2:SAMHD1:SDC4:CTSA:AURKA:CTSZ:LTN1:TTC3:PDE9A:CBS:UBE2G2:FTCD:USP41:KLHL22:UBE2L3:ZNRF3:FBXO7:TIMP3:GGA1:GCAT:CSNK1E:APOBEC3C:APOBEC3G:APOBEC3H:MGAT3:NAGA:OGG1:ATG7:UBE2E1:GADL1:STT3B:TRIM71:GLB1:CTNNB1:KLHL40:PTPN23:CSPG5:SMARCC1:ARIH2:USP19:USP4:AMT:HYAL1:BAP1:WNT5A:KCTD6:FHIT:ADAMTS9:TMF1:RYBP:DTX3L:MBD4:RNF7:WWTR1:TIPARP:USP13:AP2M1:PSMD2:IDUA:MAEA:TMEM129:FBXL5:UBE2K:SPATA18:LNX1:CLOCK:UBA6:KLHL8:MANBA:UBE2D3:TET2:EGF:PDE5A:BBS7:FGF2:USP38:ANAPC10:SH3D19:FBXW7:TDO2:LPCAT1:MTRR:ADAMTS12:SKP2:DAB2:FBXO4:GZMA:PDE4D:RNF180:SGTB:HEXB:PDE8B:ARSB:DMGDH:BHMT:ERAP1:FBXL17:APC:HINT1:KLHL3:CDC23:DNAJC18:UBE2D2:NDFIP1:PCYOX1L:FBXW11:FAF2:RMND5B:PHYKPL:SQSTM1:RNF130:MAPK9:GNB2L1:RNF144B:RNF8:USP49:CUL7:CUL9:CD2AP:FBXO9:GCLC:BAG2:BCKDHB:NT5E:UBE2J1:HACE1:SNX3:LACE1:SMPD2:FYN:RNF146:MOXD1:PDE7B:EZR:PARK2:PDE10A:GNA12:FBXL18:HIBADH:HECW1:UBE2D4:GUSB:CYP51A1:ANKIB1:SMURF1:CYP3A5:CAV1:HYAL4:UBE2H:CNOT4:HIPK2:CUL1:NOS3:AGAP3:NUB1:UBE3C:CTSB:CCAR2:ENTPD4:BNIP3L:PBK:PPP2CB:NRG1:ADAM9:UBE2V2:SDCBP:PDE7A:ADHFE1:WWP1:SDC2:RNF19A:ENPP2:SHARPIN:IL33:GLDC:TOPORS:UBE2R2:UBAP1:RGP1:GDA:UBQLN1:OGN:OMD:CTSV:KIAA0368:CDC26:ALAD:AMBP:TRIM32:PSMD5:DAB2IP:LRSAM1:ADAMTS13:ANAPC2	http://www.gsea-msigdb.org/gsea/msigdb/cards/GO_ORGANONITROGEN_COMPOUND_CATABOLIC_PROCESS
GO_bp	GO_RESPIRATORY_SYSTEM_DEVELOPMENT	193	105	2.662523924977082e-08	0.00019569550848581554	SKI:ERRFI1:PDPN:STK40:WNT2B:VANGL2:HSD11B1:DISP1:DLG5:SFTPD:BMPR1A:LIPA:RBP4:FGFR2:PPP1CA:C11orf73:PGR:YAP1:TULP3:LRP6:TIMELESS:MMP14:SAV1:BMP4:SIX1:SIX4:TGFB3:MAP2K1:STRA6:CTSH:PKD1:MAPK3:RPGRIP1L:ESRP2:SMPD3:HYDIN:ATXN1L:CRISPLD2:FOXF1:THRA:RARA:TBX4:SMCHD1:KLF2:RAB3A:CIC:RCN3:PKDCC:EPAS1:WDPCP:LOXL3:GLI2:HS6ST1:SP3:BMPR2:CREB1:IGFBP5:CTSZ:LAMA5:SIM2:MAPK1:TAB1:EP300:THRB:TGFBR2:CTNNB1:DAG1:WNT5A:HEG1:NPHP3:KCNAB1:FGFRL1:LEF1:SLC7A11:HHIP:FBXW7:MAN2A1:LOX:IL13:SLC23A1:FGF1:FGF18:ADAMTS2:ATXN1:PTK7:SRF:AGR2:GLI3:TNS3:DLX5:PLOD3:FOXP2:PTN:NOS3:EIF4EBP1:FGFR1:CHD7:CRH:RSPO2:NFIB:TNC:RC3H2:ASS1:ADAMTSL2:NOTCH1	http://www.gsea-msigdb.org/gsea/msigdb/cards/GO_RESPIRATORY_SYSTEM_DEVELOPMENT
GO_bp	GO_CELLULAR_RESPONSE_TO_STEROID_HORMONE_STIMULUS	248	129	2.7907665643625714e-08	0.000205121342480649	PARK7:ERRFI1:PADI2:ARID1A:HEYL:RORC:RXRG:NR5A2:ESRRG:EPHX1:AKR1C3:SIRT1:DDIT4:GPAM:TRIM68:ARNTL:CRY2:NR1H3:KAT5:RBM14:GSTP1:PAK1:PGR:YAP1:NR4A1:CALCOCO1:ATP2B1:CRY1:NCOR2:FOXO1:RB1:PCK2:BMP4:ESR2:USP8:DYX1C1:NEDD4:RORA:PIAS1:AKAP13:ABHD2:AXIN1:SSTR5:TFAP4:PAGR1:PAGR1:TGFB1I1:CBFB:SERPINF1:PER1:MED1:THRA:NR1D1:RARA:PHB:RPS6KB1:DDX5:SSTR2:NPC1:ZBTB7A:ICAM1:CARM1:SMARCA4:KANK2:CALR:NR2F6:CCNE1:EGLN2:TGFB1:ATP1A3:NCOA1:LBH:ZFP36L2:KDM3A:FHL2:BCL2L11:NR4A2:TFPI:RQCD1:DDRGK1:DNMT3B:NCOA6:SRC:NCOA3:RUNX1:UBE2L3:SOX10:DDX17:EP300:PPARA:PPARG:NR2C2:NR1D2:THRB:RARB:CTNNB1:KCTD6:FOXP1:PPARGC1A:CLOCK:REST:DSPP:LEF1:MGARP:SKP2:DAB2:PPAP2A:ZNF366:TAF7:NR3C1:CREBRF:PAQR8:NR2E1:FOXO3:RWDD1:ESR1:GPER1:GHRHR:NKX3-1:STC1:EIF4EBP1:CRH:HNF4G:FBXO32:RORB:NR4A3:NR5A1:NR6A1:ASS1:RXRA	http://www.gsea-msigdb.org/gsea/msigdb/cards/GO_CELLULAR_RESPONSE_TO_STEROID_HORMONE_STIMULUS
GO_bp	GO_REGULATION_OF_CELL_DIFFERENTIATION	1762	723	2.817529558879116e-08	0.00020708842257761504	PRKCZ:SKI:PRDM16:ERRFI1:MTOR:PDPN:NBL1:CDC42:WNT4:EPHB2:KDM1A:RUNX3:ZNF683:LIN28A:RPS6KA1:C1orf172:FNDC5:ZC3H12A:MACF1:HEYL:FOXO6:MPL:CDC20:PTPRF:KDM4A:ZSWIM5:FOXE3:DAB1:TACSTD2:IL23R:NEGR1:CYR61:GBP1:GFI1:CSF1:RBM15:MOV10:NGF:CERS2:PRUNE:SEMA6C:PSMD4:RORC:SNAPIN:CHRNB2:ZBTB7B:EFNA3:EFNA3:EFNA1:TRIM46:SEMA4A:DDR2:LMX1A:TBX19:PRRX1:MYOC:DNM3:SUCO:TNR:BRINP2:ABL2:SLC45A3:RAB7L1:CD46:PLXNA2:TGFB2:MARK1:HLX:DUSP10:H3F3A:ITPKB:WNT9A:WNT3A:ARF1:GJC2:TRIM67:CAMK1D:CCDC3:ZNF365:SIRT1:PBLD:C10orf54:SPOCK2:DLG5:ZMIZ1:FAM213A:BMPR1A:ADIRF:PTEN:CPEB3:HIF1AN:PAX2:SEMA4G:SUFU:NEURL1:TCF7L2:INPP5F:FGFR2:PSMD13:IRF7:MOB2:IGF2:TRIM6:ILK:LMO1:ARNTL:PSMA1:PSMA1:SOX6:ABCC8:TPH1:BDNF:FSHB:PAX6:F2:LRP4:NR1H3:SPI1:PSMC3:CNTF:FADS1:MEN1:DPF2:LTBP3:RELA:CFL1:SART1:RBM4:CLCF1:LRP5:GAL:CCND1:FADD:PLEKHB1:MAP6:PAK1:AAMDC:TENM4:YAP1:ZBTB16:APOA1:KMT2A:PHLDB1:DDX6:BCL9L:UBASH3B:CDON:ETS1:CDKN1B:APOLD1:HIST4H4:PTPRO:PDE3A:SOX5:PTHLH:CAPRIN2:LRRK2:ADAMTS20:HDAC7:SENP1:ATF1:CELA1:SP7:IL23A:LRP1:DDIT3:CYP27B1:AVIL:WIF1:FRS2:SOCS2:IGF1:APPL2:PWP1:CMKLR1:TRPV4:CUX2:TBX3:FBXW8:TESC:RNF10:PSMD9:FAM101A:ZNF268:N4BP2L2:SPG20:FOXO1:RB1:WDFY2:NEK5:KLF5:EDNRB:STK24:PCID2:CUL4A:PNP:ZNF219:METTL3:MMP14:ACIN1:PSME2:NFATC4:PPP2R3C:PSMA6:NFKBIA:SAV1:NIN:BMP4:PSMA3:SIX1:SIX4:PRKCH:ZBTB1:SMOC1:PSEN1:NUMB:FOS:JDP2:TGFB3:SNW1:FLRT2:BAG5:AKT1:MEIS2:EIF2AK4:ITPKA:LTK:SEMA6D:FBN1:NEDD4:ANXA2:RORA:RAB11A:MAP2K1:SMAD6:SMAD3:PIAS1:PARP6:ISLR2:SEMA7A:SIN3A:PTPN9:FBXO22:ISL2:HMG20A:SH3GL3:AKAP13:NTRK3:IDH2:IQGAP1:FES:RGMA:MEF2A:METRN:SOX8:CREBBP:VASN:RRN3:SYT17:GPRC5B:TNRC6A:IL27:FAM57B:TBX6:SETD1A:TGFB1I1:FTO:CETP:CDH5:CBFB:PSMB10:NFATC3:IL34:IST1:ZFHX3:FOXF1:FBXO31:FANCA:CRK:SERPINF2:SERPINF1:RTN4RL1:RAP1GAP2:CYB5D2:GP1BA:GPS2:KCTD11:EFNB3:HES7:NTN1:ULK2:SARM1:FOXN1:SSH2:SLC6A4:NF1:OMG:EVI2B:SUZ12:PSMB3:MED1:CDK12:ERBB2:PSMD3:CSF3:NR1D1:RARA:KAT2A:STAT5B:STAT3:FAM134C:GRN:GFAP:MAPT:WNT3:WNT9B:ITGB3:ITGB3:HOXB3:HOXB4:COL1A1:NME1:NME1-NME2:PSMC5:DDX5:AXIN2:PRKCA:RNF157:TNRC6C:SOCS3:TIMP2:PTPN2:LDLRAD4:MIB1:PSMA8:SKOR2:ZBTB7C:SMAD7:MEX3C:DCC:TCF4:BCL2:NFATC1:PTBP1:TCF3:AP3D1:SF3A2:HMG20B:PTPRS:PIN1:OLFM2:DNMT1:S1PR2:DNM2:CARM1:LDLR:CALR:PRKACA:CRTC1:ZNF536:ANKRD27:HPN:HAMP:ETV2:KMT2B:ARHGAP33:ACTN4:SIRT2:LTBP4:NUMBL:AXL:TGFB1:GSK3A:MEGF8:CEACAM1:CLPTM1:DMPK:SULT2B1:MAMSTR:TRPM4:FLT3LG:PRMT1:AP2A1:FAM150B:ITGB1BP1:GRHL1:ROCK2:OSR1:GDF7:FKBP1B:ITSN2:NCOA1:ASXL2:ATRAID:LBH:XDH:DPY30:PKDCC:ZFP36L2:SIX2:SOCS5:PSME4:RTN4:CCDC88A:EFEMP1:BCL11A:CYP26B1:DGUOK:TLX2:LOXL3:SEMA4F:CTNNA2:ATOH8:KDM3A:MAP4K4:LIMS1:PAX8:EPB41L5:GLI2:PROC:ZEB2:ACVR2A:HOXD3:NFE2L2:FRZB:ITGAV:COL3A1:STAT1:BMPR2:CD28:CREB1:ERBB4:FN1:XRCC5:IGFBP5:ARPC2:CTDSP1:IHH:INHA:EPHA4:SERPINE2:NPPC:NGEF:RAB17:PER2:STK25:PSMF1:LZTS3:BMP2:PLCB1:JAG1:DNMT3B:CDK5RAP1:CBFA2T2:E2F1:ITCH:EIF6:GDF5:CPNE1:ZHX3:STK4:NCOA3:PREX1:SNAI1:NFATC2:FAM210B:AURKA:GNAS:CTSZ:APP:TIAM1:RUNX1:DSCAM:MAPK1:KREMEN1:NF2:INPP5J:EIF4ENIF1:FBXO7:TRIOBP:ANKRD54:SOX10:MAFF:CSNK1E:DDX17:PDGFB:TNRC6B:EP300:TOB2:TSPO:FBLN1:PPARA:CNTN4:FANCD2:VHL:PPARG:RAF1:WNT7A:NR1D2:THRB:RARB:TGFBR2:CLASP2:GOLGA4:CTNNB1:ULK4:LIMD1:LTF:NCKIPSD:P4HTM:CCDC71:TCTA:DAG1:TLR9:TLR9:TWF2:SEMA3G:WNT5A:PTPRG:ADAMTS9:FOXP1:ROBO2:ROBO1:PHLDB2:BOC:CD80:IQCB1:KALRN:GATA2:H1FOO:PLXND1:NPHP3:RYK:EPHB1:NCK1:WWTR1:DHX36:SHOX2:PSMD2:EIF4G1:THPO:MAP3K13:BCL6:OSTN:ADD1:CRMP1:WDR1:NKX3-2:MED28:SLIT2:OCIAD1:CLOCK:REST:RUFY3:NKX6-1:DSPP:GRID2:BMPR1B:NFKB1:SLC9B2:LEF1:PDE5A:BBS12:FGF2:FAT4:CCRN4L:FBXW7:KIAA0922:FGA:RAPGEF2:TENM3:DROSHA:ADAMTS12:IL7R:NIPBL:GDNF:DAB2:IL6ST:ZSWIM6:NLN:PIK3R1:MAP1B:AP3B1:ARSB:MEF2C:GPR98:EFNA5:MAN2A1:NREP:APC:LOX:MEGF10:FBN2:FNIP1:CSF2:IRF1:IL5:IL13:IL4:FSTL4:SRA1:NDFIP1:CD74:IL12B:FGF18:SH3PXD2B:PRELID1:RGS14:DBN1:PDLIM7:MAPK9:RREB1:BMP6:ID4:KIAA0319:FAM65B:DAAM2:TAF8:CUL7:PTK7:SRF:TTBK1:RUNX2:BEND6:TMEM30A:NR2E1:SNX3:FOXO3:FIG4:FYN:HEY2:UST:OPRM1:PARK2:GPER1:CARD11:TMEM106B:SCIN:HDAC9:TWIST1:IL6:HOXA9:HOXA11:SFRP4:GLI3:HECW1:IGFBP3:COBL:MAGI2:CD36:SEMA3A:SEMA3D:CDK6:SMURF1:EPO:SRRT:SERPINE1:CUX1:PUS7:IFRD1:CAV1:PTPRZ1:CNOT4:PTN:CREB3L2:BRAF:EZH2:TMEM176B:TMEM176A:CDK5:SMARCD3:RHEB:XRCC2:NCAPG2:SGK223:GATA4:LPL:LOXL2:DOCK5:DPYSL2:NRG1:LSM1:FGFR1:UBE2V2:LYN:PLAG1:SDCBP:TOX:CHD7:EYA1:STMN2:SDC2:STK3:TRPS1:NOV:HAS2:ZHX2:MYC:ASAP1:KANK1:KDM4C:PTPRD:NPR2:GLIPR2:RORB:S1PR3:SEMA4D:ROR2:PTCH1:CTSV:ANP32B:TGFBR1:NR4A3:LPAR1:PTBP3:TRIM32:PSMD5:DAB2IP:RC3H2:ABL1:RAPGEF1:TSC1:WDR5:NOTCH1:GRIN1:ANAPC2:NELFB	http://www.gsea-msigdb.org/gsea/msigdb/cards/GO_REGULATION_OF_CELL_DIFFERENTIATION
GO_bp	GO_CELL_DIVISION	589	270	2.8452461832437908e-08	0.00020912559446841864	KLHL21:APITD1:CDC42:NUDC:C1orf172:CDC20:ITGB3BP:SH3GLB1:PKN2:CDC7:EVI5:RHOC:POGZ:PMF1:VANGL2:HMCN1:TGFB2:WNT3A:ARF1:FMN2:CDC123:SVIL:PARD3:ANK3:REEP3:STOX1:ANAPC16:WAPAL:KIF11:CEP55:HELLS:LZTS2:ARL3:MCMBP:FGFR2:FAM175B:PPP2R2D:IGF2:INSC:TSG101:DCDC1:PAX6:CKAP5:SAC3D1:CDCA5:CFL1:PPP1CA:CCND1:RPS3:PDGFD:ZBTB16:CXCR5:CCND2:NCAPD2:SOX5:CCNT1:TUBA1C:ESPL1:CDK2:TIMELESS:CDK4:HMGA2:E2F7:USP44:NEDD1:SYCP3:NUP37:RAB35:ANAPC5:KNTC1:SETD8:CHFR:LATS2:BRCA2:PDS5B:SPG20:RB1:SETDB2:NEK3:BORA:CDC16:CHMP4A:ZFYVE26:NUMB:NEK9:TGFB3:CINP:BUB1B:INO80:OIP5:NUSAP1:HAUS2:USP8:RAB11A:ZWILCH:BBS4:BLM:RAB11FIP3:SSTR5:E4F1:CCNF:SEPT12:PAPD5:RBL2:PARD6A:CENPT:VPS4A:IST1:BCAR1:CDT1:SPIRE2:CNTROB:AURKB:GIT1:EVI2B:RAB11FIP4:TOP2A:KIF18B:WNT9B:HOXB4:SEPT4:TEX14:SKA2:RECQL5:SEPT9:BIRC5:STRA13:SPIRE1:SEH1L:RBBP8:CABLES1:GAREM:FZR1:PIN1:SPC24:SYCE2:BABAM1:MAU2:CCNE1:HAUS5:SIRT2:NUMBL:TGFB1:MARK4:CALM3:LIG1:ITGB1BP1:RAB10:BRE:LBH:SPAST:BIRC6:ZFP36L2:PRKCE:CALM2:SPTBN1:GKN1:STAMBP:DCTN1:RTKN:USP39:CHMP3:MITD1:POU3F3:ANAPC1:ACTR3:PRPF40A:FIGN:SPC25:PPP1R1C:PARD3B:USP37:CUL3:DIS3L2:SEPT2:CDC25B:BCL2L1:TPX2:MAPRE1:CHMP4B:RBL1:RBL1:TOP1:NCOA3:AURKA:CABLES2:MIS18A:SON:CECR2:MICAL3:KLHL22:MYH9:TRIOBP:PDGFB:WNT7A:CLASP2:SETD2:MAP4:CDC25A:GNL3:NEK4:ANAPC13:CEP63:STAG1:WWTR1:LMLN:MAEA:TACC3:HAUS3:NCAPG:PDS5A:CENPE:LEF1:CCNA2:FGF2:ANAPC10:PDGFC:NEK1:NSUN2:PELO:CCNO:THBS4:APC:TRIM36:CDC23:CDC25C:FGF1:NR3C1:BOD1:RGS14:GNB2L1:RNF8:CCND3:CUL7:CD2AP:EFHC1:CENPW:EPB41L2:MAD1L1:MACC1:SEPT14:CDK14:CDK6:ZC3HC1:STRA8:PTN:CDK5:NCAPG2:TNKS:REEP4:BIN3:CHMP7:NKX3-1:CDCA2:FGFR1:TACC1:CSPP1:CCNE2:MYC:HAUS6:CDK20:CKS2:PTCH1:CDC14B:SMC2:CDC26:NEK6:GOLGA2:SDCCAG3:NOTCH1:ANAPC2	http://www.gsea-msigdb.org/gsea/msigdb/cards/GO_CELL_DIVISION
GO_bp	GO_REGULATION_OF_CELLULAR_CATABOLIC_PROCESS	783	347	2.9993707364883887e-08	0.00022045374913189656	PARK7:NMNAT1:DFFA:TARDBP:MTOR:ATP13A2:HNRNPR:PUM1:RNF19B:THRAP3:ZC3H12A:PABPC4:ZMPSTE24:KDM4A:FAF1:NRD1:SH3GLB1:GLMN:RPL5:LAMTOR5:MOV10:PRKAB2:MCL1:PSMD4:EFNA1:UBQLN4:RFWD2:ABL2:BTG2:MAPKAPK2:IL10:YOD1:PFKFB2:ANGEL2:TRIM67:PIP4K2A:WAC:SIRT1:PTEN:CPEB3:BTRC:SUFU:TRIM8:BAG3:BNIP3:PSMD13:PSMA1:PSMA1:PACSIN3:PSMC3:CAPN1:SNX32:RAB1B:PPP1CA:CPT1A:TPCN2:MTMR2:HSPA8:TIRAP:ABCD2:LRRK2:SENP1:GPD1:C12orf44:LRP1:PIP4K2C:OS9:TBK1:DCN:APAF1:DRAM1:IGF1:ACACB:FBXW8:P2RX7:PSMD9:ATP6V0A2:CHFR:IFT88:FOXO1:TRIM13:DIS3:UBAC2:PCID2:HNRNPC:METTL3:PSME2:CHMP4A:SCFD1:PSMA6:SAMD4A:SOCS4:PSMA3:ATP6V1D:PSEN1:ENTPD5:ATXN3:BAG5:AKT1:EIF2AK4:BMF:DYX1C1:NEDD4:ANXA2:VPS13C:PIAS1:ARIH1:PML:FBXO22:DET1:FURIN:AXIN1:WDR24:TSC2:PKD1:MLST8:PAM16:USP7:PARN:TNRC6A:MAPK3:RNF40:KAT8:PAPD5:FTO:HERPUD1:ATP6V0D1:PSMB10:HP:GABARAPL2:USP10:CBFA2T3:SMG6:TNFSF13:FXR2:ALKBH5:SMCR8:ULK2:POLDIP2:PSMB3:PIP4K2B:RPL23:PSMD3:STAT3:ATP6V0A1:C17orf104:GFAP:MAPT:OSBPL7:NFE2L1:CALCOCO2:IGF2BP1:RNFT1:TLK2:PSMC5:ERN1:AXIN2:PRKCA:TNRC6C:USP36:TIMP2:USP14:C18orf8:NPC1:PSMA8:SMAD7:BCL2:INSR:ELAVL1:HNRNPM:CDC37:LDLR:RAD23A:PRKACA:DDA1:UPF1:SIRT2:EXOSC5:GSK3A:APOC2:RASIP1:FGF21:BAX:SNRNP70:HSPBP1:RPS7:ATP6V1C2:ROCK2:PUM2:HS1BP3:ATRAID:FEZ2:ZFP36L2:ATP6V1E2:SOCS5:ERLEC1:PSME4:PNPT1:ATP6V1B1:HTRA2:TMEM150A:PDCL3:BCL2L11:RAB3GAP1:MARCH7:NFE2L2:BOLL:SUMO1:RUFY4:SLC11A1:DNAJB2:EPHA4:IRS1:GIGYF2:BOK:PSMF1:DDRGK1:E2F1:CHMP4B:ITCH:TP53INP2:EDEM2:SOGA1:YWHAB:CTSA:PTPN1:AURKA:UBE2G2:KLHL22:MTMR3:FBXO7:TIMP3:CSNK1E:GTPBP1:MGAT3:TNRC6B:EP300:CSDC2:SREBF2:TSPO:PPARA:ITPR1:ATG7:TRIM71:KLHL40:SMARCC1:PFKFB4:ARIH2:WDR6:USP19:PCBP4:PDE12:FHIT:TMF1:RYBP:ZBTB20:DTX3L:XRN1:DHX36:USP13:PSMD2:EIF4G1:IGF2BP2:HTT:TBC1D14:FBXL5:UBE2K:HNRNPD:CISD2:EGF:BBS7:CCRN4L:SH3D19:FBXW7:PAPD7:FASTKD3:GDNF:DAB2:PAIP1:NNT:SLC38A9:RNF180:TNPO1:PAPD4:DCP2:IL4:NPM1:ATP6V0E1:MAPK9:GNB2L1:RNF144B:TFEB:GCLC:BAG2:SYNCRIP:UBE2J1:RRAGD:MAP3K7:SESN1:SOGA3:SOGA3:EPM2A:TAB2:EZR:PARK2:KIF25:GNA12:TWIST1:IGF2BP3:TBRG4:MLXIPL:ANKIB1:SMURF1:CAV1:MET:HIPK2:ATP6V0E2:CDK5:NUB1:RHEB:PRKAG2:PPP1R3B:MTMR9:GATA4:CCAR2:BNIP3L:PBK:ADAM9:UBE2V2:SDCBP:RNF19A:PABPC1:AGO2:MAPK15:NRBP2:HSF1:IL33:RGP1:EXOSC3:UBQLN1:SPTLC1:ALAD:PSMD5:DAB2IP:LRSAM1:GOLGA2:ABL1:TSC1:GPSM1	http://www.gsea-msigdb.org/gsea/msigdb/cards/GO_REGULATION_OF_CELLULAR_CATABOLIC_PROCESS
GO_bp	GO_NEGATIVE_REGULATION_OF_DEVELOPMENTAL_PROCESS	916	399	3.1639028809656426e-08	0.00023254686175097473	SKI:EPHA2:HSPG2:WNT4:EPHB2:E2F2:RUNX3:LIN28A:BAI2:ZC3H12A:TIE1:KDM4A:FOXE3:DAB1:TACSTD2:GBP1:GFI1:SARS:RBM15:ECM1:CERS2:SEMA6C:SNAPIN:NPR1:ZBTB7B:EFNA3:EFNA3:EFNA1:TRIM46:SEMA4A:LMX1A:GPR161:DNM3:FASLG:TNR:RAB7L1:KCNK2:TGFB2:SLC30A10:HLX:DUSP10:ITPKB:WNT9A:WNT3A:AKT3:ZNF365:SIRT1:PBLD:BMPR1A:PTEN:MARCH5:RBP4:SLIT1:PAX2:SEMA4G:SUFU:INPP5F:BNIP3:TRIM6:ARNTL:PDE3B:SOX6:ABCC8:BDNF:PAX6:CREB3L1:F2:LRP4:NR1H3:CNTF:MEN1:DPF2:LRP5:GAL:CCND1:PAK1:MTMR2:YAP1:ZBTB16:DDX6:UBASH3B:FOXM1:TULP3:CDKN1B:HIST4H4:ARHGDIB:PTPRO:PTHLH:LRRK2:RAPGEF3:HDAC7:LRP1:DDIT3:HMGA2:FRS2:DCN:SOCS2:IGF1:APPL2:RFX4:TRPV4:TBX3:RNF10:FAM101A:IL17D:BRCA2:N4BP2L2:STARD13:SPG20:FOXO1:RB1:EDNRB:CUL4A:NFATC4:NFKBIA:SAV1:BMP4:SIX4:PSEN1:JDP2:BAG5:MEIS2:SPRED1:EIF2AK4:SEMA6D:FBN1:ANXA2:RORA:SMAD6:SMAD3:MAP2K5:PML:SEMA7A:PTPN9:ISL2:HMG20A:NTRK3:IDH2:RGMA:SOX8:VASN:FAM57B:TBX6:TGFB1I1:CETP:CBFB:NFATC3:TERF2:ABR:SERPINF1:RTN4RL1:RAP1GAP2:GPS2:KCTD11:EFNB3:ARHGEF15:NTN1:RAI1:ULK2:SLC6A4:NF1:OMG:SUZ12:MED1:CDK12:ERBB2:RARA:STAT5B:STAT3:GFAP:MAPT:WNT3:WNT9B:ITGB3:ITGB3:NME1:NME1-NME2:TBX2:MAP3K3:AXIN2:APOH:THOC1:PTPRM:PTPN2:LDLRAD4:MIB1:SKOR2:SMAD7:DCC:BCL2:NFATC1:PTBP1:AMH:FZR1:TBXA2R:PTPRS:DNMT1:CARM1:LDLR:CALR:PRKACA:KLF2:ZNF536:HPN:ACTN4:SIRT2:TGFB1:GSK3A:CEACAM1:TRPM4:BCL2L12:PRMT1:ITGB1BP1:ROCK2:OSR1:EMILIN1:LBH:XDH:ZFP36L2:SIX2:SOCS5:RTN4:EFEMP1:BCL11A:DGUOK:TLX2:LOXL3:SEMA4F:EIF2AK3:MAP4K4:PAX8:GLI2:NFE2L2:FRZB:ITGAV:COL3A1:STAT1:BMPR2:ERBB4:IGFBP5:CTDSP1:IHH:INHA:EPHA4:NPPC:NGEF:TRAF3IP1:ANGPT4:BMP2:JAG1:ISM1:CBFA2T2:E2F1:GDF5:RBL1:RBL1:STK4:SNAI1:NFATC2:CTSZ:APP:RUNX1:MAPK1:KREMEN1:INPP5J:EIF4ENIF1:FBXO7:SOX10:PDGFB:TOB2:TSPO:FBLN1:PPARA:CNTN4:GHRL:PPARG:WNT7A:THRB:RARB:TGFBR2:CLASP2:CTNNB1:LIMD1:LTF:USP19:TCTA:SEMA3G:STAB1:SFMBT1:WNT5A:PTPRG:ADAMTS9:ROBO2:ROBO1:PHLDB2:IQCB1:EAF2:GATA2:IFT122:H1FOO:NPHP3:RYK:EPHB1:WWTR1:BCL6:OSTN:FGFR3:CRMP1:NKX3-2:MED28:SLIT2:PPARGC1A:REST:RUFY3:NKX6-1:LEF1:BBS12:CCRN4L:FBXW7:KIAA0922:RAPGEF2:WWC2:ADAMTS12:PIK3R1:THBS4:GPR98:EFNA5:IRF1:IL13:IL4:FSTL4:SRA1:NDFIP1:CD74:WWC1:STC2:JARID2:ID4:KIAA0319:DAAM2:TBX18:NR2E1:FOXO3:FIG4:HEY2:PARK2:THBS2:GPER1:MEOX2:TWIST1:IL6:HOXA9:GLI3:GTF2I:SEMA3A:SEMA3D:KRIT1:CDK6:SERPINE1:IFRD1:CAV1:PTN:EZH2:TMEM176B:TMEM176A:NOS3:CDK5:NCAPG2:ANGPT2:SGK223:LOXL2:NKX3-1:NRG1:LSM1:LYN:SULF1:STMN2:STK3:RSPO2:TNFRSF11B:NOV:ZHX2:MYC:ASAP1:KANK1:NFIB:NPR2:RORB:S1PR3:SEMA4D:ASPN:PTCH1:ANP32B:TGFBR1:LPAR1:DAB2IP:RC3H2:NR5A1:ABL1:TSC1:NOTCH1:NELFB	http://www.gsea-msigdb.org/gsea/msigdb/cards/GO_NEGATIVE_REGULATION_OF_DEVELOPMENTAL_PROCESS
GO_bp	GO_CHROMATIN_ORGANIZATION	758	337	3.1827049661173984e-08	0.00023392881500962877	SKI:PRDM16:RERE:APITD1:PRDM2:PADI2:HP1BP3:KDM1A:ARID1A:EYA3:MEAF6:RLF:ZMPSTE24:SCMH1:KDM4A:DMAP1:NASP:ITGB3BP:MIER1:GTF2B:BRDT:GFI1:MTF2:DR1:CHD1L:ANP32E:SETDB1:VPS72:CHTOP:GATAD2B:CRTC2:ZBTB7B:LMNA:CENPL:RNF2:NUCKS1:H3F3A:TAF5L:ARID4B:NUDT5:WAC:EPC1:JMJD1C:SIRT1:TET1:PCGF5:HELLS:PCGF6:TAF5:SIRT3:IGF2:NAP1L4:TAF10:SPTY2D1:PHF21A:DDB2:SPI1:RPS6KA4:MEN1:DPF2:RELA:KAT5:BRMS1:RBM14:KDM2A:ARRB1:C11orf30:PAK1:RSF1:EED:KMT2A:CHEK1:KDM5A:CHD4:PHC1:ATF7IP:HIST4H4:AEBP2:LRRK2:ARID2:HDAC7:H1FNT:KANSL2:SMARCD1:CDK2:SMARCC2:USP15:HMGA2:YEATS4:UBE2N:SYCP3:TDG:PWP1:PRDM4:SART3:SIRT4:SETD1B:SETD8:BRCA2:RB1:SETDB2:RCBTB1:HNRNPC:SUPT16H:CHD8:IPO4:BAZ1A:BRMS1L:ARID4A:ZBTB1:DPF3:JDP2:SNW1:BAHD1:INO80:OIP5:RTF1:SIN3A:HMG20A:RCCD1:CHD2:NAA60:NAA60:CREBBP:UBN1:USP7:CCDC101:PAGR1:PAGR1:INO80E:MAPK3:SRCAP:RNF40:SETD1A:KAT8:BRD7:CHD9:RBL2:CTCF:CENPT:PRMT7:PRDM7:TP53:CHD3:PER1:AURKB:COPRS:SUZ12:MLLT6:PCGF2:KAT2A:EZH1:KANSL1:PHB:MBTD1:SUPT4H1:TRIM37:TLK2:SMARCD2:PRKCA:BPTF:USP36:STRA13:SMCHD1:INO80C:CXXC1:MBD2:GPX4:MUM1:DOT1L:HMG20B:ZBTB7A:SIRT6:CHAF1A:KDM4B:DNMT1:CARM1:SMARCA4:ASF1B:BRD4:BABAM1:MAP1S:KMT2B:SIRT2:HIPK4:TGFB1:FOXA3:RUVBL2:PRMT1:SUV420H2:ZNF304:ZNF274:ATAD2B:NCOA1:CENPO:DNMT3A:BRE:DPY30:MTA3:C2orf61:PSME4:TSPYL6:TET3:INO80B:PCGF1:M1AP:TCF7L1:KDM3A:KANSL3:IWS1:EPC2:TLK1:HAT1:SATB2:KANSL1L:TRIP12:PTMA:PER2:DNMT3B:PHF20:RBL1:RBL1:TOP1:CHD6:PABPC1L:EYA2:NCOA3:ZNFX1:SNAI1:AURKA:MRGBP:MIS18A:HLCS:BRWD1:HMGN1:CECR2:PPM1F:SMARCB1:MORC2:H1F0:CBX6:CBX7:EP300:L3MBTL2:CENPM:BRD1:SETD5:HDAC11:UBE2E1:CTNNB1:SETD2:SMARCC1:VPRBP:WDR82:BAP1:PBRM1:SFMBT1:FAM208A:ATXN7:RYBP:DTX3L:GATA2:H1FX:H1FOO:MSL2:MECOM:YEATS2:BCL6:CTBP1:WHSC1:TADA2B:PPARGC1A:CLOCK:REST:TET2:LEF1:CCNA2:SMARCA5:NIPBL:WDR70:JADE2:BRD8:KDM3B:TAF7:HDAC3:NR3C1:NPM1:UIMC1:NSD1:JARID2:KDM1B:RNF8:USP49:SUPT3H:ZNF451:MAP3K7:PRDM13:TSPYL4:CENPW:L3MBTL3:EYA4:SHPRH:ESR1:ARID1B:HDAC9:TWIST1:CBX3:IKZF1:AUTS2:BAZ1B:WBSCR22:GATAD1:ACTL6B:DNAJC2:KDM7A:EZH2:CDK5:SMARCD3:NPM2:LOXL2:WHSC1L1:KAT6A:MOS:SDR16C5:CHD7:EYA1:ATAD2:MYC:PARP10:KDM4C:CDKN2A:CENPP:PHF2:ANP32B:ZNF462:POLE3:PHF19:PRDM12:BRD3:WDR5	http://www.gsea-msigdb.org/gsea/msigdb/cards/GO_CHROMATIN_ORGANIZATION
GO_bp	GO_REGULATION_OF_CHROMOSOME_ORGANIZATION	331	164	3.4518367744157725e-08	0.00025371000291955927	SKI:EXOSC10:PADI2:KDM1A:ZMPSTE24:CDC20:KDM4A:MIER1:GFI1:MTF2:SETDB1:CHTOP:ZBTB7B:LMNA:SMG5:CCT3:SMG7:NEK7:SIRT1:TET1:WAPAL:TNKS2:FAM178A:OBFC1:IGF2:SPTY2D1:SPI1:FEN1:RPS6KA4:CDCA5:ARRB1:EED:KMT2A:CHEK1:KDM5A:ATF7IP:LRRK2:H1FNT:ESPL1:CCT2:UBE2N:USP44:SART3:MAPKAPK5:ANAPC5:RB1:PCID2:HNRNPC:DLGAP5:MNAT1:JDP2:SNW1:XRCC3:BUB1B:RTF1:PIF1:PML:SIN3A:SLX4:USP7:PARN:MAPK3:RNF40:SETD1A:PAPD5:BRD7:CTCF:TERF2:CDT1:SMG6:AURKB:CTC1:MLLT6:TOP2A:KAT2A:MAPT:CDC27:TEX14:TLK2:AXIN2:SIRT6:MAP2K7:DNMT1:BRD4:MAP1S:UPF1:KMT2B:TGFB1:XRCC1:RUVBL2:ZNF304:ZNF274:GEN1:ATAD2B:KDM3A:ANAPC1:IWS1:TLK1:XRCC5:CUL3:TRIP12:DNMT3B:SRC:RTEL1:CCT8:KLHL22:MAPK1:SMARCB1:MORC2:H1F0:SETD5:CTNNB1:GNL3:FAM208A:GATA2:H1FX:H1FOO:XRN1:ATR:DHX36:BCL6:CTBP1:TACC3:TADA2B:PPARGC1A:HNRNPD:CENPE:NIPBL:WDR70:FBXO4:APC:DCP2:RAD50:CDC23:IK:TAF7:DUSP1:NSD1:JARID2:ZNF451:SENP6:TTK:PKIB:MAP3K4:MAD1L1:TWIST1:HNRNPA2B1:CCT6A:AUTS2:MCPH1:TNKS:WHSC1L1:MOS:SDR16C5:ATAD2:MYC:MAPK15:PARP10:KDM4C:PHF2:CDC26:PHF19:NEK6:PRDM12	http://www.gsea-msigdb.org/gsea/msigdb/cards/GO_REGULATION_OF_CHROMOSOME_ORGANIZATION
GO_bp	GO_TISSUE_MIGRATION	279	142	3.452125724829678e-08	0.0002537312407749813	PLEKHG5:MTOR:EPHA2:ZC3H12A:MACF1:CCDC23:PIK3R3:PPAP2B:TACSTD2:PKN2:RAB13:EFNA1:SEMA4A:TGFB2:DUSP10:AKT3:KIAA1462:SIRT1:PBLD:PTEN:PIK3C2A:CORO1B:APOA1:ETS1:HDAC7:NR4A1:SP1:PTPRR:DCN:STARD13:LTB4R2:LTB4R2:BMP4:AKT1:SPRED1:RAB11A:MAP2K5:CTSH:PDPK1:MARVELD3:BCAR1:FOXF1:SERPINF1:PFN1:TNFSF12:MAP2K3:NF1:STAT5A:GRN:ITGB3:ITGB3:BCAS3:MAP3K3:APOH:PRKCA:PTPRM:TBXA2R:KANK2:CALR:TGFB1:CEACAM1:ZNF580:ITGB1BP1:ADAM17:ROCK2:CYP1B1:PRKCE:RTN4:WDPCP:ACTG2:ATOH8:MAP4K4:EPB41L5:ZEB2:NFE2L2:BMPR2:VIL1:ANGPT4:SRC:PLCG1:PPM1F:MYH9:PDGFB:PPARG:WNT7A:TGFBR2:CLASP2:TDGF1:PTPN23:HYAL1:WNT5A:PTPRG:ADAMTS9:FOXP1:ROBO1:GATA2:PLXND1:PFN2:SLIT2:FGF2:FBXW7:PDCD6:ITGA2:ARSB:MEF2C:MCC:IL4:HBEGF:FGF1:FGF18:RREB1:SRF:NR2E1:NUS1:SASH1:T:SMOC2:MEOX2:HDAC9:BMPER:SEMA3A:KRIT1:EPHB4:MET:NOS3:ANGPT2:LOXL2:STC1:DOCK5:FGFR1:ADAM9:ANGPT1:NOV:ENPP2:HAS2:EPPK1:KANK1:PRSS3:GLIPR2:TGFBR1:EPB41L4B:DAB2IP:ABL1:NOTCH1	http://www.gsea-msigdb.org/gsea/msigdb/cards/GO_TISSUE_MIGRATION
GO_bp	GO_CELL_SUBSTRATE_ADHESION	329	163	3.814054127915882e-08	0.0002803329784018173	PRKCZ:VAMP3:PDPN:CDC42:WNT4:SLC9A1:COL16A1:MACF1:TESK2:TACSTD2:CYR61:GBP1:CSF1:PIP5K1A:ADAM15:EFNA1:THBS3:DDR2:MYOC:LAMC1:COL13A1:SPOCK2:PLAU:VCL:PTEN:SLK:VWA2:ILK:AKIP1:HSD17B12:PTPRJ:MEN1:ARL2:RHOD:APOA1:PTPRO:ITGB7:LRP1:PPFIA2:ITGBL1:MMP14:NID2:FERMT2:FBLN5:ATXN3:FMN1:TYRO3:TRPM7:SMAD6:SMAD3:PEAK1:WHAMM:IQGAP1:PKD1:PDPK1:TAOK2:ITGAL:FOXF1:CRK:MINK1:VTN:NF1:DUSP3:ITGB3:ITGB3:SKAP1:COL1A1:BCAS3:ITGB4:TBCD:BCL2:COL5A3:DNM2:CALR:ACTN4:AXL:LYPD3:LYPD5:ITGB1BP1:ROCK2:EMILIN1:VIT:PRKCE:WDPCP:ANTXR1:MAP4K4:LIMS1:BCL2L11:EPB41L5:ITGB6:HOXD3:ITGAV:COL3A1:FN1:ARPC2:SNED1:SIGLEC1:JAG1:SRC:EMILIN3:SDC4:PREX1:LAMA5:TIAM1:PPM1F:NF2:TRIOBP:FBLN1:FBLN2:CLASP2:CTNNB1:DAG1:ADAMTS9:COL8A1:ABI3BP:PHLDB2:CCDC80:ITGB5:EPHB1:BCL6:LIMCH1:DMP1:FGA:ADAMTS12:ITGA1:ITGA2:PIK3R1:EFNA5:FER:RREB1:SRF:BVES:PTPRK:UTRN:SMOC2:AGR2:EPDR1:MYO1G:CD36:CDK6:SGCE:TRIP6:SERPINE1:MKLN1:PTN:BRAF:EPHA1:CDK5:ANGPT2:DLC1:DOCK5:PLEKHA2:ADAM9:ANGPT1:HAS2:KANK1:CDKN2A:TMEM8B:ECM2:NINJ1:ABL1:TSC1:ADAMTS13:NOTCH1	http://www.gsea-msigdb.org/gsea/msigdb/cards/GO_CELL_SUBSTRATE_ADHESION
GO_bp	GO_MITOTIC_CELL_CYCLE	956	414	3.945530930360338e-08	0.00028999652338148485	CEP85:KHDRBS1:ZMPSTE24:CDC20:NASP:STIL:CDKN2C:PKN2:CDC7:GFI1:RHOC:PSMD4:POGZ:INTS3:LMNA:NES:PRCC:BRINP2:RNF2:NEK7:BTG2:MDM4:IL10:DTL:ANGEL2:WNT9A:ARF1:GJC2:RHOU:TBCE:SDCCAG8:TUBAL3:ANK3:REEP3:SIRT1:DNA2:STOX1:ANAPC16:WAPAL:PTEN:KIF11:CEP55:CCNJ:FAM178A:LZTS2:BTRC:ACTR1A:ARL3:AFAP1L2:CACUL1:TACC2:FAM175B:PPP2R2D:PSMD13:IGF2:TAF10:USP47:PSMA1:PSMA1:KIF18A:DCDC1:PAX6:CKAP5:PSMC3:TNKS1BP1:MEN1:CDCA5:POLA2:OVOL1:CFL1:MUS81:RAD9A:LRP5:CCND1:PPME1:CEP57:KIAA1377:HINFP:CHEK1:FOXM1:CCND2:NCAPD2:CDKN1B:TUBA1C:ESPL1:CDK2:PRIM1:DCTN2:CDK4:CTDSP2:HMGA2:YEATS4:E2F7:CRADD:USP44:NEDD1:IGF1:RAB35:DYNLL1:ANAPC5:PSMD9:CLIP1:KNTC1:CHFR:ZNF268:LATS2:BRCA2:PDS5B:RB1:SETDB2:NEK3:MZT1:BORA:PIBF1:MYO16:PCID2:CUL4A:CDC16:CHAMP1:PSME2:CHMP4A:PSMA6:BMP4:WDHD1:DLGAP5:PSMA3:MNAT1:HSPA2:MAX:ZFYVE26:RAD51B:NEK9:FOXN3:EML1:XRCC3:AKT1:MEIS2:BUB1B:RAD51:INO80:NUSAP1:HAUS2:USP8:RPS27L:RAB11A:ZWILCH:SMAD3:PIAS1:BBS4:PML:CYP1A1:SIN3A:TICRR:IQGAP1:BLM:PKD1:E4F1:CCNF:TFAP4:DCUN1D3:SH2B1:TAOK2:BRD7:RBL2:CENPT:PSMB10:SMPD3:VPS4A:FBXO31:CDT1:CDK10:TUBB3:TUBB3:YWHAE:RPA1:TP53:CNTROB:AURKB:CTC1:RPL26:POLDIP2:TAOK1:CRLF3:ATAD5:PSMB3:PSMD3:TOP2A:STAT5B:TUBG1:TUBG2:DUSP3:C17orf104:DBF4B:KIF18B:CDC27:KPNB1:NFE2L1:TOM1L1:TEX14:RAD51C:SKA2:TUBD1:RPS6KB1:PSMC5:PRKCA:RECQL5:BIRC5:TIMP2:TBCD:SEH1L:CEP192:RBBP8:PSMA8:BCL2:ARID3A:FZR1:INSR:PIN1:DNM2:CARM1:KANK2:PRKACA:BRD4:MAU2:CCNE1:HAUS5:SIRT2:TGFB1:ERF:PPP5C:CCDC8:CALM3:LIG1:BAX:PRMT1:ADAM17:KLF11:RRM2:GEN1:DNMT3A:SPAST:EML4:MTA3:ZFP36L2:CALM2:PSME4:SPTBN1:PNPT1:STAMBP:DCTN1:RTKN:CHMP3:MITD1:ANAPC1:ERCC3:MCM6:SPC25:DYNC1I2:TTN:CD28:CTDSP1:USP37:RQCD1:TUBA4A:CUL3:DIS3L2:GIGYF2:PSMF1:CDC25B:PCNA:MCM8:PLCB1:GINS1:NINL:BCL2L1:TPX2:MAPRE1:E2F1:CHMP4B:CEP250:RBL1:RBL1:MYBL2:AURKA:RTEL1:APP:SON:DONSON:PCNT:RANBP1:KLHL22:DRG1:SFI1:FBXO7:CSNK1E:SUN2:PDGFB:EP300:GTSE1:NCAPH2:XPC:UBE2E2:UBE2E1:TRIM71:CLASP2:CTDSPL:CTNNB1:SETD2:MAP4:CDC25A:HYAL1:PCBP4:POC1A:PBRM1:NEK4:UBA3:CEP63:STAG1:CEP70:TFDP2:PSMD2:EIF4G1:BCL6:MAEA:TACC3:HAUS3:HTT:NCAPG:PDS5A:CENPE:EGF:CCNA2:ANAPC10:PAPD7:SKP2:NIPBL:MCIDAS:CCNO:DHFR:FER:APC:YTHDC2:TRIM36:CDC23:CDC25C:IK:PPP2R2B:FBXW11:DUSP1:BOD1:RGS14:C5orf45:ID4:CCND3:CUL7:CUL9:EFHC1:PHIP:TTK:CENPW:KIF25:SMOC2:MAD1L1:FBXL18:SBDS:MAGI2:ABCB1:CDK14:AKAP9:CDK6:ZNF655:MCM7:CAV2:CNOT4:CUL1:EZH2:SMARCD3:XRCC2:MCPH1:TNKS:NPM2:REEP4:CHMP7:NKX3-1:PPP2R2A:PBK:EIF4EBP1:FGFR1:TACC1:SDCBP:RRS1:MYBL1:VCPIP1:CCNE2:TAF2:DSCC1:MYC:GML:SCRIB:HSF1:HAUS6:CDKN2A:CDKN2B:TMEM8B:CKS2:PTCH1:CDC14B:SMC2:CDC26:POLE3:PSMD5:NEK6:GOLGA2:PPP2R4:ABL1:ANAPC2:SSNA1	http://www.gsea-msigdb.org/gsea/msigdb/cards/GO_MITOTIC_CELL_CYCLE
GO_bp	GO_CHONDROCYTE_DEVELOPMENT	47	35	4.0318945155479115e-08	0.0002963442468927715	MATN1:COL11A1:ECM1:VWA2:SERPINH1:PTHLH:CHST11:FAM101A:ACAN:CHSY1:SMPD3:AXIN2:MEX3C:MATN3:VIT:EIF2AK3:BMPR2:COL6A3:MATN4:SULF2:COL6A1:COL6A2:TGFBR2:COL7A1:POC1A:SHOX2:BMPR1B:FGF18:RUNX2:COL12A1:SCARA3:SULF1:MATN2:COL14A1:COL27A1	http://www.gsea-msigdb.org/gsea/msigdb/cards/GO_CHONDROCYTE_DEVELOPMENT
GO_bp	GO_RESPONSE_TO_OXYGEN_CONTAINING_COMPOUND	1559	645	4.115390332219596e-08	0.0003024811894181403	AGRN:PRKCZ:PARK7:ERRFI1:SLC25A33:KIF1B:MTOR:KDM1A:CATSPER4:LIN28A:SLC9A1:WDTC1:FABP3:COL16A1:ZC3H12A:FOXO6:SLC2A1:TIE1:SZT2:DMAP1:PRDX1:AKR1A1:NASP:PIK3R3:PDE4B:IL23R:GNG12:PTGFR:BCL10:TGFBR3:GFI1:AHCYL1:LAMTOR5:GDAP2:SETDB1:RORC:S100A14:RAB13:CHRNB2:ZBTB7B:ADAM15:SELE:FASLG:BRINP2:ABL2:BTG2:REN:NUCKS1:MAPKAPK2:IL10:PFKFB2:TGFB2:SLC30A10:DUSP10:WNT9A:WNT3A:TOMM20:AKR1C1:AKR1C2:AKR1C3:AKR1C4:NET1:MRC1L1:MRC1:KIF5B:SGMS1:EGR2:SIRT1:DDIT4:KCNMA1:PPIF:PTEN:RNLS:CPEB3:IDE:RBP4:CHUK:SCD:WNT8B:PAX2:C10orf2:NFKB2:NEURL1:GPAM:TCF7L2:VWA2:PRDX3:FGFR2:PLEKHA1:PTPRE:MGMT:BNIP3:IGF2:TH:KCNQ1:TRIM6:PDE3B:PIK3C2A:KCNJ11:ABCC8:LDHA:KIF18A:SLC1A2:NR1H3:SPI1:P2RX3:MEN1:SIPA1:RELA:KAT5:CFL1:FOSL1:CATSPER1:CCS:GSTP1:TCIRG1:LRP5:GAL:CPT1A:TPCN2:CCND1:ANO1:FADD:INPPL1:PDE2A:ARRB1:RPS3:DGAT2:PAK1:NOX4:PANX1:YAP1:PDGFD:FDX1:SIK2:CRYAB:SIDT2:C2CD2L:CBL:GRAMD1B:TIRAP:DCPS:ETS1:LRP6:CDKN1B:PDE3A:C2CD5:ITPR2:LRRK2:RAPGEF3:TMBIM6:SMARCD1:GPD1:NR4A1:SP1:CDK2:TIMELESS:STAT6:LRP1:MARS:CDK4:CYP27B1:ATP2B1:DCN:SOCS2:IGF1:HSP90B1:APPL2:CRY1:TRPV4:ATP2A2:TESC:PLA2G1B:DYNLL1:P2RX7:EIF2B1:ATP6V0A2:AACS:FOXO1:KLF5:EDNRB:STK24:PCK2:ADCY4:RIPK3:NFATC4:NFKBIA:GCH1:SIX1:MAX:ATP6V1D:RDH11:RDH12:SLC8A3:PSEN1:EIF2B2:FOS:TGFB3:SNW1:CATSPERB:FBLN5:AKT1:RAD51:LTK:ZNF106:UBR1:DUOX2:DUOX1:FBN1:USP8:AQP9:RORA:PKM:HCN4:LOXL1:CYP11A1:CYP1A1:SIN3A:CTSH:HOMER2:PDE8A:NTRK3:ABHD2:POLG:IQGAP1:BLM:FES:IGF1R:VIMP:TSC2:PDPK1:TRAP1:ADCY9:TFAP4:TUFM:MAPK3:RNF40:ADCY7:HSD11B2:ATP6V0D1:AGRP:SMPD3:CDH1:NQO1:FUK:DHODH:HP:BCAR1:CYBA:CDT1:DPEP1:ABR:CRK:MYO1C:INPP5K:SERPINF1:SRR:TMEM256-PLSCR3:CD68:TP53:PER1:VAMP2:MAP2K4:PEMT:SHMT1:NOS2:SARM1:SLC6A4:CCL5:ACACA:PCGF2:RPL23:MED1:PPP1R1B:CSF3:NR1D1:RARA:STAT5B:STAT5A:STAT3:ATP6V0A1:EFTUD2:CRHR1:MAPT:WNT3:WNT9B:OSBPL7:NFE2L1:HOXB13:GIP:COL1A1:NME1:NME1-NME2:STXBP4:TRIM25:RPS6KB1:CSHL1:ERN1:RGS9:PRKCA:PRKAR1A:MAP2K6:SSTR2:GRB2:RECQL5:SOCS3:BAIAP2:PYCR1:COLEC12:PTPN2:RBBP8:MBD2:TNFRSF11A:BCL2:ZNF236:GPX4:SBNO2:TBXA2R:EEF2:INSR:DNMT1:ICAM1:DNM2:CARM1:SMARCA4:LDLR:KANK2:CALR:CACNA1A:PRKACA:KLF2:SLC5A5:UPF1:CERS1:NDUFA13:HAMP:SIRT2:NFKBIB:AXL:TGFB1:ATP1A3:GRIK5:GSK3A:CEACAM1:XRCC1:PPP5C:CALM3:FGF21:RUVBL2:TRPM4:IRF3:ZNF580:ADAM17:KLF11:ATP6V1C2:ROCK2:VSNL1:OSR1:WDR35:FKBP1B:NCOA1:ADCY3:DNMT3A:RAB10:HADHA:KHK:CAD:MPV17:EIF2B4:GCKR:CYP1B1:SLC8A1:PRKCE:ATP6V1E2:RHOQ:LHCGR:PNPT1:BCL11A:ATP6V1B1:CYP26B1:HTRA2:CNGA3:MAP4K4:IL18RAP:MBD5:NR4A2:GRB14:NFE2L2:CALCRL:TFPI:COL3A1:STAT1:CREB1:CPS1:XRCC5:IGFBP2:IGFBP5:SLC11A1:WNT6:IHH:ANKZF1:PTPRN:EPHA4:IRS1:PID1:NPPC:AGXT:STK25:PCNA:PLCB1:JAG1:BCL2L1:DNMT3B:E2F1:MAP1LC3A:GSS:EIF6:ROMO1:SLA2:SOGA1:SRC:NCOA5:NCOA3:KCNB1:PTPN1:FAM210B:OPRL1:APP:TIAM1:HLCS:COL6A1:COL6A2:KLHL22:MAPK1:SMARCB1:SOX10:PLA2G6:PDGFB:RANGAP1:TSPO:PPARA:OGG1:JAGN1:GHRL:ATG7:PPARG:RAF1:WNT7A:RARB:TGFBR2:GLB1:EPM2AIP1:CTNNB1:LTF:SCAP:SMARCC1:TREX1:PRKAR2A:DAG1:HYAL1:MAPKAPK3:TWF2:WNT5A:APPL1:FOXP1:ZBTB20:CD80:ADCY5:KLF15:MBD4:NCK1:XRN1:DHX36:GHSR:TNFSF10:EIF2B5:TRA2B:SLIT2:PPARGC1A:KLF3:TLR6:LIAS:IGFBP7:LPHN3:GNRHR:HNRNPD:NKX6-1:MAPK10:DSPP:NFKB1:SLC9B2:TACR3:HADH:ANXA5:CCNA2:TRPC3:CCRN4L:MGARP:GAB1:TDO2:PDGFC:RAPGEF2:GLRA3:ACSL1:ADCY2:PRLR:UGT3A2:OXCT1:GHR:ITGA2:SLC38A9:PDE4D:PIK3R1:DHFR:MEF2C:PAM:EFNA5:FER:APC:TICAM2:AP3S1:CSF2:IL13:CATSPER3:WNT8A:CD14:NR3C1:IL12B:SLIT3:DUSP1:ATP6V0E1:STC2:SLC34A1:MAPK9:TRIM41:GNB2L1:BMP6:PIM1:GLP1R:CCND3:PTK7:SRF:GCLC:PHIP:RRAGD:FOXO3:SESN1:CDK19:FYN:RWDD1:RFX6:PTPRK:SASH1:ESR1:OPRM1:EZR:IGF2R:PARK2:T:GPER1:HDAC9:IL6:GHRHR:NME8:GCK:IGFBP1:GRB10:PSPH:MLXIPL:CLDN4:CD36:ABCB4:AKAP9:CALCR:COL1A2:PDK4:ARPC1B:EPO:SERPINE1:FIS1:FOXP2:CAV2:CAV1:MET:IRF5:STRA8:CHRM2:PTN:BRAF:EZH2:ATP6V0E2:AOC1:NOS3:CDK5:AGAP3:PTPRN2:ANGPT2:GATA4:LPL:NKX3-1:STC1:PPP2CB:EIF4EBP1:ADAM9:SPIDR:LYN:PENK:CRH:NCOA2:GDAP1:FBXO32:CYP11B1:CYP11B2:HSF1:KANK1:GLDC:CA9:RORB:GCNT1:GKAP1:RMI1:FANCC:PTCH1:ERCC6L2:CTSV:TGFBR1:NR4A3:GRIN3A:TXN:LPAR1:ALAD:TNC:GSN:DAB2IP:NR5A1:DNM1:ASS1:ABL1:RAPGEF1:TSC1:ADAMTS13:RXRA:CARD9:NOTCH1:GRIN1:NDOR1	http://www.gsea-msigdb.org/gsea/msigdb/cards/GO_RESPONSE_TO_OXYGEN_CONTAINING_COMPOUND
GO_bp	GO_REGULATION_OF_CELLULAR_COMPONENT_MOVEMENT	941	408	4.198219844270751e-08	0.00030856915855390017	PIK3CD:MTOR:PDPN:EPHA2:PADI2:NBL1:WNT4:CLIC4:ZC3H12A:MACF1:CCDC23:TIE1:ZSWIM5:PIK3R3:PODN:PPAP2B:TACSTD2:PDE4B:NEXN:CYR61:PKN2:TGFBR3:S1PR1:CSF1:RHOC:ECM1:CERS2:SEMA6C:S100A14:ADAM15:EFNA1:TRIM46:LMNA:SEMA4A:DDR2:MYOC:ABL2:LAMC2:LGR6:PLXNA2:TGFB2:DUSP10:WNT3A:AKT3:CAMK1D:ARMC4:KIAA1462:PRKG1:CTNNA3:SIRT1:PBLD:CCAR1:C10orf54:SPOCK2:PLAU:VCL:DLG5:BMPR1A:PTEN:SEMA4G:SLK:INPP5F:ILK:RRAS2:PIK3C2A:ABCC8:FSHB:PAX6:MYBPC3:PTPRJ:CATSPER1:CNIH2:RHOD:CORO1B:GSTP1:FADD:ARAP1:PAK1:NOX4:PDGFD:TIRAP:ETS1:WNK1:CACNA1C:CDKN1B:ARHGDIB:PTPRO:ARID2:HDAC7:SP1:IL23A:LRP1:SRGAP1:PTPRR:NAV3:DCN:IGF1:APPL2:CMKLR1:TRPV4:ATP2A2:ZNF268:FLT1:STARD13:LRCH1:DACH1:STK24:MMP14:RIPK3:BMP4:SYNE2:NUMB:FLRT2:AKT1:SPRED1:TTBK2:FRMD5:DUOX2:DUOXA2:DUOX1:SEMA6D:CYP19A1:RAB11A:SMAD3:MAP2K5:BBS4:HCN4:SEMA7A:NRG4:CTSH:NTRK3:ABHD2:IDH2:IQGAP1:FES:IGF1R:PDPK1:MAZ:MAPK3:TRADD:FAM65A:RLTPR:SMPD3:CDH1:MARVELD3:BCAR1:FOXF1:FBXO31:DPEP1:ABR:CRK:MYO1C:SERPINF1:MINK1:PFN1:NTN1:MAP2K3:VTN:TMIGD1:NF1:RHOT1:MMP28:CCL5:ERBB2:STAT5A:STAT3:PTRF:DUSP3:GRN:WNT3:ITGB3:ITGB3:TTLL6:ABI3:TAC4:COL1A1:RPS6KB1:BCAS3:ACE:ACE:MAP3K3:SMURF2:GNA13:APOH:PRKCA:KCNJ2:PTPRM:LDLRAD4:LAMA3:SMAD7:BCL2:TBXA2R:INSR:PIN1:ICAM1:CALR:PLVAP:ACTN4:TGFB1:MEGF8:CXCL17:CEACAM1:CADM4:TRPM4:ZNF580:ZNF304:ITGB1BP1:ADAM17:ROCK2:DRC1:EMILIN1:MEMO1:CYP1B1:SLC8A1:PRKCE:EPCAM:RTN4:WDPCP:DYSF:SEMA4F:CTNNA2:ATOH8:MAP4K4:EPB41L5:MGAT5:NFE2L2:ITGAV:COL3A1:SUMO1:BMPR2:ERBB4:FN1:IGFBP5:CXCR2:VIL1:SERPINE2:ANGPT4:DDRGK1:BMP2:PLCB1:JAG1:MYLK2:MAPRE1:SRC:PLCG1:SDC4:PREX1:SNAI1:LAMA5:APP:TIAM1:DSCAM:MAPK1:PPM1F:DDT:NF2:SUN2:PDGFB:MGAT3:FBLN1:GTSE1:SRGAP3:PPARG:RAF1:WNT7A:TGFBR2:CLASP2:ULK4:TDGF1:PTPN23:ELP6:DAG1:HYAL1:SEMA3G:NISCH:WNT5A:APPL1:ABHD6:PTPRG:ADAMTS9:FOXP1:ROBO1:PHLDB2:MYLK:GATA2:PLXND1:RYK:AMOTL2:NCK1:PFN2:BCL6:LRRC15:LDB2:SLIT2:PPARGC1A:LIMCH1:RUFY3:NKX6-1:TACR3:LEF1:EGF:ANXA5:FGF2:GAB1:FBXW7:PDGFC:RAPGEF2:PDCD6:NIPBL:DAB2:ITGA2:PDE4D:ZSWIM6:PIK3R1:F2RL1:ARSB:THBS4:MEF2C:FER:APC:MCC:IL4:HBEGF:DIAPH1:FGF1:CD74:FGF18:STK10:DUSP1:GNB2L1:RREB1:DSP:FAM65B:SRF:HACE1:NR2E1:FOXO3:NUS1:PTPRK:LAMA2:ARHGAP18:SGK1:CITED2:SASH1:MLLT4:SMOC2:GPER1:GNA12:MEOX2:HDAC9:TWIST1:IL6:BMPER:IGFBP3:MAGI2:SEMA3A:SEMA3D:C7orf63:AKAP9:KRIT1:CDK6:TRIP6:SERPINE1:CAV1:MET:PODXL:PTN:BRAF:EPHA1:NOS3:CDK5:ANGPT2:SGK223:GATA4:DLC1:STC1:DOCK5:NRG1:BAG4:FGFR1:ADAM9:LYN:SDCBP:SGK3:SULF1:CPNE3:ANGPT1:NOV:ENPP2:HAS2:AGO2:MAPK15:EPPK1:KANK1:IL33:DDX58:ARHGEF39:GLIPR2:SEMA4D:ROR2:TGFBR1:NR4A3:IKBKAP:EPB41L4B:LPAR1:TRIM32:C5:DAB2IP:ABL1:NOTCH1	http://www.gsea-msigdb.org/gsea/msigdb/cards/GO_REGULATION_OF_CELLULAR_COMPONENT_MOVEMENT
GO_bp	GO_EPITHELIAL_TUBE_MORPHOGENESIS	308	154	4.2170399752966006e-08	0.00030995243818430015	SKI:EPHA2:WNT4:LUZP1:CLIC4:ARID1A:STIL:TACSTD2:BCL10:GLMN:CSF1:RBM15:WNT2B:VANGL2:TGFB2:WNT3A:KIF26B:STOX1:DLG5:PAX2:LZTS2:BTRC:SUFU:FGFR2:DEAF1:ILK:DCHS1:MICAL2:LGR4:CFL1:PPP1CA:LRP5:C2CD3:PAK1:PGR:YAP1:TULP3:LRP6:TIMELESS:APAF1:FOXN4:TCTN1:TBX3:TMED2:STARD13:SETDB2:MMP14:NFATC4:BMP4:SIX1:SIX4:MTHFD1:PSEN1:FMN1:SMAD3:BBS4:PML:CTSH:SOX8:TSC2:PKD1:SALL1:ESRP2:FOXF1:PFN1:NTN1:MED1:TCAP:RARA:KAT2A:CCDC103:WNT9B:HOXB7:TBX2:GNA13:GREB1L:MIB1:BCL2:SIRT6:PRKACA:TGFB1:MEGF8:RASIP1:RPS7:OSR1:GDF7:IFT172:SIX2:PAX8:GLI2:ZEB2:HOXD11:CXCR2:WNT6:IHH:EPHA4:BMP2:SRC:IFT52:STK4:SDC4:CTSZ:LAMA5:TGFBR2:TRIM71:CTNNB1:SETD2:DAG1:WNT5A:FOXP1:IFT122:PLXND1:NPHP3:CC2D2A:SLIT2:LIAS:SHROOM3:LEF1:EGF:BBS7:FGF2:FAT4:HHIP:ADAMTS12:GDNF:MEF2C:KLHL3:FGF1:PTK7:SRF:ESR1:T:TWIST1:HOXA11:TBX20:GLI3:CCM2:COBL:MET:PODXL:GATA4:DLC1:NKX3-1:EYA1:STK3:FZD6:RSPO2:MYC:SCRIB:PTCH1:TNC:ABL1:TSC1:NOTCH1	http://www.gsea-msigdb.org/gsea/msigdb/cards/GO_EPITHELIAL_TUBE_MORPHOGENESIS
GO_bp	GO_POSITIVE_REGULATION_OF_MULTICELLULAR_ORGANISMAL_PROCESS	1665	685	4.229806984222632e-08	0.00031089081334036346	AGRN:PRKCZ:PRDM16:PARK7:MTOR:PDPN:MFAP2:NBL1:WNT4:EPHB2:KDM1A:RUNX3:LIN28A:GPATCH3:SLC9A1:GPR3:PUM1:BAI2:ZC3H12A:MACF1:HEYL:FOXO6:TIE1:MPL:CDC20:KDM4A:FOXE3:PPAP2B:DAB1:PDE4B:IL23R:PTGER3:NEGR1:BCL10:DDAH1:CYR61:TGFBR3:GLMN:CSF1:WNT2B:NGF:PRKAB2:ECM1:S100A1:NPR1:ZBTB7B:SEMA4A:DDR2:SUCO:TNR:BRINP2:ABL2:KISS1:MAPKAPK2:IL10:CD46:PLXNA2:ESRRG:TGFB2:HLX:DUSP10:TLR5:ITPKB:WNT3A:ARF1:GJC2:TRIM67:AKT3:CAMK1D:KIAA1462:PARD3:ZNF365:SIRT1:STOX1:DDX21:HK1:C10orf54:DLG5:ZMIZ1:BMPR1A:PTEN:CPEB3:FFAR4:CHUK:SCD:HIF1AN:PAX2:ELOVL3:NFKB2:NEURL1:GPAM:TCF7L2:AFAP1L2:FGFR2:ADAM12:IRF7:MOB2:IGF2:KCNQ1:TRIM6:ILK:ARNTL:SOX6:PIK3C2A:ABCC8:LGR4:BDNF:FSHB:PAX6:F2:PTPRJ:P2RX3:SMTNL1:CNTF:MYRF:CCDC88B:RELA:SART1:CLCF1:LRP5:GAL:CCND1:FADD:RPS3:MAP6:PAK1:TENM4:SYTL2:PANX1:YAP1:PDGFD:ZBTB16:CADM1:PHLDB1:BCL9L:NLRX1:CRTAM:CDON:TIRAP:ETS1:PDE3A:C12orf39:SOX5:CAPRIN2:LRRK2:RAPGEF3:HDAC7:CACNB3:ATF1:CELA1:SP1:HOXC11:IL23A:STAT6:LRP1:DDIT3:CYP27B1:AVIL:TBK1:HMGA2:FRS2:LUM:SOCS2:IGF1:APPL2:POLR3B:CMKLR1:ACACB:TRPV4:ATP2A2:CUX2:FBXW8:TESC:RNF10:P2RX7:IL17D:FLT1:N4BP2L2:RB1:PIBF1:EDNRB:PCID2:PNP:ZNF219:MMP14:ACIN1:NFATC4:PPP2R3C:NIN:BMP4:GCH1:SIX1:SIX4:PRKCH:ZBTB1:PSEN1:NUMB:FOS:TGFB3:SNW1:FLRT2:CHGA:AKT1:ITPKA:LTK:USP50:ANXA2:RORA:RAB11A:MAP2K1:SMAD3:PKM:PARP6:BBS4:CD276:ISLR2:SEMA7A:SCAMP5:CTSH:SH3GL3:NTRK3:IQGAP1:FURIN:FES:IGF1R:MEF2A:METRN:SOX8:PDPK1:CREBBP:RRN3:SYT17:GPRC5B:IL27:ATP2A1:MAPK3:TGFB1I1:CDH5:CBFB:TRADD:IL34:ATXN1L:IST1:BCAR1:FBXO31:CYBA:DEF8:INPP5K:SERPINF2:SERPINF1:CYB5D2:PFN1:KCTD11:NLGN2:TNFSF12:TNFSF13:NTN1:PEMT:MAP2K3:FOXN1:ATAD5:RNF135:EVI2B:ASIC2:MED1:CSF3:THRA:RARA:DHX58:KAT2A:STAT5B:STAT5A:STAT3:FAM134C:GRN:GFAP:PLEKHM1:MAPT:WNT3:ITGB3:ITGB3:HOXB7:COL1A1:NME1:NME1-NME2:RPS6KB1:BCAS3:TBX2:MAP3K3:SMURF2:AXIN2:APOH:PRKCA:RNF157:TIMP2:C1QTNF1:RIOK3:LIPG:TCF4:CCBE1:TNFRSF11A:BCL2:ZNF516:POLR2E:TCF3:AP3D1:SF3A2:HMG20B:TBXA2R:SIRT6:PIN1:ICAM1:CALR:LPHN1:CRTC1:ANKRD27:HPN:HAMP:HSPB6:SIRT2:SPTBN4:NUMBL:AXL:TGFB1:GSK3A:MEGF8:CXCL17:CEACAM1:APOC2:FGF21:BAX:HRC:TRPM4:FLT3LG:IRF3:PRMT1:AP2A1:ZNF580:ZNF304:FAM150B:ITGB1BP1:ADAM17:ROCK2:OSR1:PUM2:GDF7:FKBP1B:ITSN2:NCOA1:ATRAID:LBH:CYP1B1:SLC8A1:PKDCC:PRKCE:EPAS1:SOCS5:SPTBN1:RTN4:CYP26B1:VAMP8:ATOH8:KDM3A:EIF2AK3:PDCL3:MAP4K4:IL1RL1:IL18R1:PAX8:EPB41L5:GLI2:ZEB2:ACVR2A:SLC25A12:HOXD3:NFE2L2:STAT1:HSPD1:BMPR2:CD28:CREB1:PTH2R:ACADL:ERBB4:FN1:XRCC5:CXCR2:TMBIM1:SLC11A1:VIL1:WNT6:IHH:INHA:EPHA4:SERPINE2:NPPC:PER2:STK25:ZCCHC3:ANGPT4:BMP2:PLCB1:JAG1:DNMT3B:CBFA2T2:E2F1:ITCH:GDF5:CPNE1:GHRH:SRC:PPP1R16B:PLCG1:ZHX3:NCOA3:SULF2:ARFGEF2:SNAI1:FAM210B:AURKA:GNAS:OPRL1:ATP5J:APP:TIAM1:RUNX1:DSCAM:PDE9A:MAPK1:PPM1F:DDT:ANKRD54:POLR2F:SOX10:CSNK1E:PDGFB:EP300:TOB2:POLR3H:XRCC6:TSPO:IL17RC:GHRL:HRH1:PPARG:WNT7A:RARB:TGFBR2:CLASP2:MLH1:GOLGA4:CTNNB1:CCR3:LTF:TDGF1:SETD2:NCKIPSD:DAG1:HYAL1:CACNA2D2:TLR9:TLR9:TWF2:LRTM1:WNT5A:APPL1:TMF1:FOXP1:PROK2:ROBO2:ROBO1:TBC1D23:PHLDB2:TIGIT:ZBTB20:CD80:KALRN:HEG1:SNX4:GATA2:PLXND1:EPHB1:NCK1:IL20RB:CLSTN2:PLS1:WWTR1:DHX36:SHOX2:GHSR:EIF4G1:THPO:MAP3K13:BCL6:WHSC1:LRPAP1:SLIT2:PPARGC1A:TLR1:TLR6:NMU:REST:LPHN3:RUFY3:NKX6-1:DSPP:GRID2:BMPR1B:NFKB1:SLC9B2:TACR3:HADH:LEF1:EGF:PDE5A:TRPC3:FGF2:GAB1:FGA:PDGFC:RAPGEF2:TENM3:ACSL1:PDCD6:C1QTNF3:PRLR:IL7R:NIPBL:GDNF:DAB2:GHR:ITGA2:FST:IL6ST:PDE4D:PIK3R1:MAP1B:F2RL1:AP3B1:ARSB:MEF2C:GPR98:ERAP1:EFNA5:MAN2A1:APC:FBN2:CSF2:SLC22A5:IRF1:IL5:IL13:IL4:TMEM173:HBEGF:CD14:HDAC3:FGF1:HMHB1:IL17B:CD74:IL12B:FGF18:SH3PXD2B:RGS14:F12:DBN1:PDLIM7:DDX41:GNB2L1:RREB1:BMP6:ID4:PIM1:CUL7:PTK7:SRF:TTBK1:RUNX2:BEND6:TMEM30A:MAP3K7:NR2E1:SNX3:FOXO3:FIG4:FYN:NUS1:HEY2:CITED2:SASH1:OPRM1:EZR:PARK2:SMOC2:THBS2:GPER1:CARD11:TMEM106B:SCIN:HDAC9:TWIST1:ITGB8:IL6:HOXA11:GHRHR:BMPER:TBX20:GLI3:GRB10:COBL:CRCP:STX1A:MAGI2:CD36:SEMA3A:SMURF1:EPO:SRRT:ACHE:SERPINE1:CUX1:FOXP2:CAV1:MET:IRF5:PTN:CREB3L2:HIPK2:BRAF:EPHA1:EZH2:NOS3:SMARCD3:RHEB:XRCC2:ANGPT2:GATA4:LPL:BMP1:LOXL2:NKX3-1:DOCK5:NRG1:FGFR1:ADAM9:UBE2V2:LYN:PLAG1:PENK:SDCBP:TOX:CHD7:CRH:SULF1:STMN2:OSR2:ANGPT1:ENPP2:HAS2:MYC:FAM49B:AGO2:HSF1:IL33:KDM4C:PTPRD:DDX58:GLIPR2:EXOSC3:SEMA4D:ROR2:TGFBR1:NR4A3:EPB41L4B:LPAR1:TRIM32:C5:DAB2IP:NR5A1:ABL1:RAPGEF1:TMEM8C:CARD9:NOTCH1:GRIN1:ANAPC2	http://www.gsea-msigdb.org/gsea/msigdb/cards/GO_POSITIVE_REGULATION_OF_MULTICELLULAR_ORGANISMAL_PROCESS
GO_bp	GO_GLAND_DEVELOPMENT	429	204	5.0076149481294625e-08	0.0003680596986875155	EPHA2:WNT4:RPS6KA1:ZMPSTE24:WLS:TGFBR3:CSF1:ZBTB7B:TBX19:SERPINC1:IL10:TGFB2:HLX:EPHX1:WNT3A:UPF2:ARID5B:BMPR1A:PTEN:BTRC:NEURL1:FGFR2:MGMT:DEAF1:IGF2:TAF10:DKK3:TPH1:PAX6:CAPN1:RELA:LRP5:CCND1:FADD:PGR:APOA1:BSX:ETS1:LRP6:CDKN1B:CELA1:STAT6:FRS2:E2F7:SOCS2:TBX3:HNF1A:AACS:BRCA2:ATP7B:PCK2:RIPK3:BMP4:SIX1:SIX4:ZBTB1:PSEN1:TGFB3:SERPINA5:AKT1:DUOX2:CYP19A1:MAP2K1:SMAD3:FEM1B:PKM:PML:STRA6:CYP1A1:PKD1:MAPK3:SALL1:RPGRIP1L:ESRP2:CDH1:DHODH:FOXF1:SERPINF1:CTC1:NTN1:VTN:FOXN1:NF1:MED1:THRA:RARA:STAT5B:STAT5A:CRHR1:WNT3:HOXB3:HOXB13:NME1:TBX2:FASN:TNFRSF11A:BCL2:INSR:HPN:LSR:USF2:HAMP:TGFB1:CEACAM1:DBP:BAX:WDR35:GDF7:NCOA1:CAD:LBH:XDH:RTN4:PNPT1:BCL2L11:PAX8:GLI2:SP3:HOXD9:HOXD3:FRZB:CREB1:CPS1:ERBB4:IGFBP5:WNT10A:IHH:SERPINE2:CUL3:PCNA:BMP2:GHRH:SRC:SULF2:AURKA:LAMA5:MAPK1:SOX10:ACO2:TSPO:RAF1:THRB:RARB:TGFBR2:CTNNB1:TDGF1:SMARCC1:DAG1:WNT5A:HESX1:ROBO1:EAF2:KALRN:GATA2:PLXND1:NPHP3:HNRNPD:LEF1:EGF:FBXW7:PRLR:ITGA2:PTCD2:PAM:MAN2A1:PITX1:PROP1:RREB1:JARID2:ID4:SRF:CITED2:ESR1:IGF2R:MAD1L1:HOXA9:GHRHR:GLI3:COBL:SEMA3A:CAV1:MET:PTN:BRAF:EZH2:NKX3-1:NRG1:FGFR1:PLAG1:CRH:SULF1:TG:SCRIB:NFIB:PHF2:PTCH1:FOXE1:TGFBR1:TNC:NR5A1:ASS1:ABL1:RXRA:NOTCH1	http://www.gsea-msigdb.org/gsea/msigdb/cards/GO_GLAND_DEVELOPMENT
GO_bp	GO_NEGATIVE_REGULATION_OF_MULTICELLULAR_ORGANISMAL_PROCESS	1152	489	5.203430407248815e-08	0.0003824521349327879	SKI:ERRFI1:MTOR:EPHA2:HSPG2:WNT4:EPHB2:E2F2:RUNX3:TRIM63:LIN28A:GPATCH3:BAI2:ZC3H12A:CCDC23:TIE1:KDM4A:FOXE3:NRD1:DAB1:TACSTD2:PDE4B:IL23R:PTGER3:GBP1:GFI1:SARS:RBM15:OTUD7B:ECM1:CERS2:SEMA6C:SNAPIN:NPR1:ZBTB7B:EFNA3:EFNA3:EFNA1:TRIM46:LMNA:SEMA4A:LMX1A:GPR161:DNM3:FASLG:TNR:RAB7L1:IL10:KCNK2:TGFB2:HLX:DUSP10:ITPKB:WNT9A:WNT3A:PRKG1:ZNF365:PBLD:C10orf54:PLAU:KCNMA1:SFTPD:BMPR1A:PTEN:RNLS:FFAR4:RBP4:SLIT1:PAX2:SEMA4G:SUFU:INPP5F:ARNTL:PDE3B:CALCA:SOX6:ABCC8:TPH1:LGR4:PAX6:CREB3L1:F2:LRP4:NR1H3:UBE2L6:SERPING1:CNTF:RPS6KA4:MEN1:DPF2:KAT5:GSTP1:LRP5:GAL:ARRB1:PAK1:MTMR2:ARHGAP42:TMEM133:ZBTB16:APOA1:DDX6:NLRX1:UBASH3B:WNK1:TULP3:CDKN1B:HIST4H4:ARHGDIB:PTPRO:C12orf39:PTHLH:ABCD2:LRRK2:HDAC7:CACNB3:PCBP2:NPFF:IL23A:LRP1:DDIT3:TBK1:FRS2:PTPRR:NAV3:DCN:SOCS2:IGF1:APPL2:RFX4:CRY1:CMKLR1:TRPV4:ATP2A2:RNF10:P2RX7:FAM101A:PGAM5:IL17D:BRCA2:N4BP2L2:STARD13:SPG20:FOXO1:RB1:PIBF1:EDNRB:CUL4A:NDRG2:NFATC4:NFKBIA:SAV1:BMP4:SIX4:PSEN1:TGFB3:BAG5:MEIS2:SPRED1:EIF2AK4:MAPKBP1:SEMA6D:FBN1:ANXA2:SMAD6:SMAD3:MAP2K5:TLE3:PML:SEMA7A:PTPN9:ISL2:HMG20A:HOMER2:NTRK3:IDH2:FURIN:RGMA:CHSY1:VIMP:RAB11FIP3:SOX8:VASN:TBX6:ZNF423:ADCY7:CBFB:NFATC3:MARVELD3:CYBA:MC1R:ABR:SERPINF2:SERPINF1:RTN4RL1:RAP1GAP2:GP1BA:KCTD11:EFNB3:ARHGEF15:NTN1:RAI1:ULK2:VTN:CRYBA1:SLC6A4:RNF135:NF1:OMG:MED1:ERBB2:NR1D1:RARA:DHX58:STAT5B:STAT3:GRN:GFAP:WNT3:WNT9B:NME1:NME1-NME2:PCTP:TRIM25:TBX2:AXIN2:APOH:MAP2K6:C1QTNF1:THOC1:PTPRM:PTPN2:LDLRAD4:MIB1:SMAD7:DCC:BCL2:NFATC1:AMH:TBXA2R:PTPRS:PIN1:DNMT1:S1PR2:CARM1:LDLR:CALR:PRKACA:KLF2:ZNF536:HPN:HAMP:SIRT2:SPTBN4:AXL:TGFB1:GSK3A:CEACAM1:PLAUR:APOC2:RELB:TRPM4:IRF3:PRMT1:SSC5D:ITGB1BP1:ADAM17:ROCK2:OSR1:FKBP1B:POMC:EMILIN1:XDH:ABCG5:PPM1B:SOCS5:RTN4:EFEMP1:BCL11A:REL:ANXA4:TIA1:DGUOK:TLX2:LOXL3:SEMA4F:EIF2AK3:MAP4K4:IL1RL1:IL18R1:PAX8:GLI2:PROC:NFE2L2:FRZB:CALCRL:TFPI:COL3A1:STAT1:PLCL1:BMPR2:ERBB4:FN1:IGFBP5:SLC11A1:CTDSP1:IHH:INHA:EPHA4:SERPINE2:NPPC:NGEF:TRAF3IP1:ASB1:ANGPT4:BMP2:JAG1:ISM1:CBFA2T2:ITCH:PROCR:GDF5:STK4:SNAI1:NFATC2:CTSZ:APP:ADAMTS5:RUNX1:KREMEN1:INPP5J:EIF4ENIF1:FBXO7:SOX10:PDGFB:TOB2:TSPO:PPARA:CNTN4:GHRL:PPARG:WNT7A:THRB:RARB:TGFBR2:CTNNB1:LIMD1:LTF:PTPN23:USP19:TCTA:TLR9:TLR9:SEMA3G:STAB1:SFMBT1:WNT5A:ABHD6:PTPRG:ADAMTS9:ROBO2:ROBO1:PROS1:TIGIT:EAF2:GATA2:IFT122:RYK:EPHB1:IL20RB:PFN2:GPR149:GHSR:BCL6:OSTN:LRPAP1:CRMP1:NKX3-2:SLIT2:TLR6:NMU:REST:RUFY3:NKX6-1:BANK1:NFKB1:LEF1:PDE5A:ANXA5:FGF2:CCRN4L:FBXW7:KIAA0922:FGA:RAPGEF2:WWC2:NPR3:ADAMTS12:C1QTNF3:PDE4D:PIK3R1:F2RL1:THBS4:MEF2C:MCC:IRF1:IL13:IL4:FSTL4:NDFIP1:CD74:IL12B:WWC1:STC2:F12:JARID2:ID4:KIAA0319:ACOT13:DAAM2:SRF:CD2AP:TBX18:NR2E1:FOXO3:FIG4:HEY2:EZR:THBS2:MEOX2:HDAC9:TWIST1:IL6:NPVF:HOXA9:TAX1BP1:GLI3:GTF2I:SEMA3A:SEMA3D:CYP51A1:KRIT1:CDK6:SMURF1:SERPINE1:IFRD1:PTN:TMEM176B:TMEM176A:NOS3:CDK5:RHEB:NCAPG2:ANGPT2:SGK223:LOXL2:NKX3-1:STC1:DOCK5:NRG1:LSM1:FGFR1:LYN:CRH:SULF1:STMN2:STK3:ANGPT1:RSPO2:TNFRSF11B:NOV:ZHX2:MYC:ASAP1:EPPK1:HSF1:KANK1:IL33:NFIB:DDX58:NPR2:RORB:SEMA4D:ASPN:PTCH1:TGFBR1:LPAR1:DAB2IP:RC3H2:NR5A1:TSC1:NOTCH1	http://www.gsea-msigdb.org/gsea/msigdb/cards/GO_NEGATIVE_REGULATION_OF_MULTICELLULAR_ORGANISMAL_PROCESS
GO_bp	GO_OSSIFICATION	371	180	5.237969544756445e-08	0.0003849907615395987	SKI:EPHA2:WNT4:MATN1:BMP8A:ZMPSTE24:CYR61:S1PR1:COL11A1:CSF1:ECM1:THBS3:MEF2D:DDR2:MYOC:SUCO:TGFB2:WNT3A:EGR2:DDX21:COL13A1:BMPR1A:MINPP1:SUFU:FGFR2:IFITM5:IGF2:ILK:DCHS1:RRAS2:CALCA:TPH1:LGR4:CREB3L1:LRP4:MEN1:LRP5:INPPL1:CHRDL2:ZBTB16:MGP:PTHLH:HDAC7:COL2A1:SP7:NAB2:CYP27B1:IGF1:P2RX7:FAM101A:HNRNPC:MMP14:BMP4:SMOC1:TGFB3:AKT1:DUOX2:SMAD6:SMAD3:SEMA7A:CHSY1:SOX8:PAM16:XYLT1:MAPK3:CDH11:CBFB:SMPD3:CLEC3A:WWOX:NF1:THRA:WNT3:PHOSPHO1:PHB:COL1A1:MRC2:CCDC47:DDX5:AXIN2:FASN:TNFRSF11A:BCL2:SBNO2:PRKACA:TGFB1:TRPM4:OSR1:ATRAID:SLC8A1:PKDCC:SIX2:ATP6V1B1:EIF2AK3:FHL2:GLI2:ACVR2A:SP3:NAB1:SATB2:BMPR2:IGFBP5:IHH:NPPC:BMP2:JAG1:RRBP1:TP53INP2:GDF5:ZHX3:SNAI1:GNAS:COL6A1:MAPK1:KREMEN1:TOB2:CTNNB1:LIMD1:LTF:PTH1R:WNT5A:DNAJC13:WWTR1:DHX36:SHOX2:OSTN:FGFR3:REST:BMP3:DSPP:DMP1:IBSP:BMPR1B:LEF1:FAT4:CCRN4L:ANKH:NIPBL:IL6ST:MEF2C:GPR98:LOX:FBN2:FGF18:SH3PXD2B:SLC34A1:PDLIM7:BMP6:ID4:RUNX2:SYNCRIP:SUN1:TWIST1:IL6:GLI3:IGFBP3:SBDS:CDK6:COL1A2:DLX5:SMURF1:ACHE:SND1:PTN:CSGALNACT1:BMP1:STC1:PENK:OSR2:RSPO2:NPR2:RORB:SEMA4D:ROR2:IARS:OMD:ASPN:PTCH1:TNC:NOTCH1	http://www.gsea-msigdb.org/gsea/msigdb/cards/GO_OSSIFICATION
GO_bp	GO_BRANCHING_MORPHOGENESIS_OF_AN_EPITHELIAL_TUBE	146	83	5.708365510285643e-08	0.00041956486500599477	EPHA2:WNT4:CLIC4:TACSTD2:CSF1:RBM15:WNT2B:VANGL2:DLG5:PAX2:BTRC:FGFR2:ILK:DCHS1:LGR4:PPP1CA:LRP5:PAK1:PGR:YAP1:LRP6:TIMELESS:TBX3:MMP14:NFATC4:BMP4:SIX1:SIX4:PML:CTSH:SOX8:PKD1:SALL1:ESRP2:FOXF1:MED1:WNT9B:HOXB7:GNA13:GREB1L:BCL2:SIRT6:TGFB1:RASIP1:GDF7:SIX2:PAX8:GLI2:HOXD11:WNT6:IHH:BMP2:SRC:STK4:CTSZ:LAMA5:TGFBR2:CTNNB1:DAG1:WNT5A:PLXND1:SLIT2:LEF1:EGF:FGF2:FAT4:HHIP:GDNF:FGF1:SRF:ESR1:HOXA11:TBX20:GLI3:MET:NKX3-1:EYA1:RSPO2:MYC:PTCH1:TNC:ABL1:NOTCH1	http://www.gsea-msigdb.org/gsea/msigdb/cards/GO_BRANCHING_MORPHOGENESIS_OF_AN_EPITHELIAL_TUBE
GO_bp	GO_PROTEIN_MODIFICATION_BY_SMALL_PROTEIN_CONJUGATION	874	381	5.8899559641790756e-08	0.00043291176336716203	KLHL21:PARK7:SPSB1:UBE4B:APITD1:PEX14:MTOR:CDC42:KDM1A:TRIM63:WDTC1:PEF1:RNF19B:CCDC23:CDC20:MED8:RNF11:BCL10:GLMN:RPL5:TRIM33:PSMD4:DCST1:DCAF8:DCAF8:DCAF6:RFWD2:RNF2:IVNS1ABP:DTL:RNF187:ASB13:WAC:EGR2:SIRT1:HERC4:ANAPC16:PTEN:PCGF5:TNKS2:MARCH5:BTRC:FBXW4:TRIM8:PCGF6:NEURL1:PSMD13:TOLLIP:TRIM68:TRIM6:PSMA1:PSMA1:TSG101:FANCF:FBXO3:DDB2:PSMC3:NUP160:UBE2L6:ZFP91:SYVN1:RELA:PELI3:RNF169:ARRB1:RPS3:ZBTB16:CBL:RNF26:PHC1:LRRK2:SENP1:ASB8:AAAS:DTX3:OS9:UBE2N:SOCS2:USP44:NUP37:CRY1:KCTD10:UBE3B:BRAP:FBXW8:RNF10:ANAPC5:PSMD9:CHFR:NHLRC3:TRIM13:LMO7:CUL4A:CDC16:C14orf164:DCAF11:PSME2:RNF31:G2E3:PSMA6:LRR1:SOCS4:PELI2:PSMA3:DCAF5:DCAF4:PSEN1:AREL1:UBR7:BAG5:AKT1:CHP1:RTF1:UBR1:NEDD4:PIAS1:FEM1B:ARIH1:UBE2Q2:FBXO22:HMG20A:KLHL25:DET1:FANCI:ASB7:VIMP:AXIN1:RAB40C:FBXL16:ZNF598:TRAF7:E4F1:CCNF:TCEB2:MGRN1:USP7:BFAR:DCUN1D3:RBBP6:KCTD13:RNF40:FBXL19:HERPUD1:CBFB:PSMB10:WWP2:FBXO31:CTU2:NXN:RNF167:MED31:GPS2:NEURL4:KCTD11:WSB1:TNFAIP1:BLMH:RNF135:SUZ12:PCGF2:PSMB3:RPL23:FBXL20:MED1:PSMD3:CDC27:NPEPPS:NFE2L1:UBE2Z:SPOP:TRIM25:RNF43:SEPT4:TRIM37:RNFT1:DCAF7:PSMC5:SMURF2:RNF157:SOCS3:STRA13:SEH1L:MIB1:PSMA8:RNF138:SMAD7:BCL2:RNF126:THOP1:FZR1:HMG20B:PIAS4:PIN1:FBXO17:FBXO27:ATP5SL:GSK3A:CBLC:TRPM4:NOSIP:HSPBP1:UBE2M:RPS7:UBXN2A:BIRC6:PRKCE:EPAS1:SOCS5:FBXO11:GPR75-ASB3:PSME4:FANCL:BCL11A:PEX13:DYSF:PCGF1:RNF103:SH3RF3:ANAPC1:MARCH7:DCAF17:NFE2L2:UBE2E3:SUMO1:MARCH4:RNF25:DNAJB2:CUL3:TRIP12:PER2:ASB1:PSMF1:UBOX5:DDRGK1:RNF24:PCNA:ITCH:TRPC4AP:NEURL2:LTN1:TTC3:UBE2G2:SUMO3:KLHL22:UBE2L3:PPIL2:ZNRF3:FBXO7:RANGAP1:TSPO:RAD18:VHL:ATG7:MKRN2:CAND2:UBE2E2:UBE2E1:TRIM71:WDR48:CTNNB1:KLHL40:ARIH2:USP4:VPRBP:GNL3:KCTD6:KBTBD8:UBA3:RYBP:DTX3L:ANAPC13:MSL2:RNF7:WWTR1:KLHL24:PSMD2:SENP2:MAEA:TMEM129:FBXL5:DCAF16:UBE2K:DCUN1D4:LNX1:UBA6:KLHL8:UBE2D3:ANAPC10:FBXW7:PDCD6:SKP2:NUP155:WDR70:FBXO4:CDC20B:RNF180:FBXL17:TRIM36:FEM1C:MARCH3:JADE2:KLHL3:CDC23:UBE2D2:NDFIP1:FBXW11:PRR7:RMND5B:RNF130:MAPK9:TRIM7:TRIM41:GNB2L1:NUP153:RNF144B:RNF8:MED20:CUL7:CUL9:FBXO9:GCLC:ZNF451:BAG2:SENP6:UBE3D:UBE2J1:HACE1:FYN:RNF146:FBXO30:SHPRH:SASH1:TULP4:PARK2:FBXL18:HECW1:UBE2D4:POM121C:ANKIB1:SMURF1:TRIM4:FBXO24:CAV1:UBE2H:ZC3HC1:CNOT4:NUP205:CUL1:CDK5:ASB10:NUB1:UBE3C:TNKS:KCTD9:UBE2V2:VCPIP1:EYA1:PEX2:WWP1:RNF19A:ANGPT1:FBXO32:PARP10:SHARPIN:UHRF2:TOPORS:NFX1:UBE2R2:DCAF12:DCAF10:UBQLN1:CDC14B:TGFBR1:CDC26:RNF183:TRIM32:FBXW2:PSMD5:RC3H2:LRSAM1:GOLGA2:ABL1:ANAPC2	http://www.gsea-msigdb.org/gsea/msigdb/cards/GO_PROTEIN_MODIFICATION_BY_SMALL_PROTEIN_CONJUGATION
GO_bp	GO_REGULATION_OF_PROTEIN_CATABOLIC_PROCESS	362	176	6.110787384029019e-08	0.00044914287272613293	PLEKHG5:PARK7:ATP13A2:RNF19B:FAF1:NRD1:GLMN:RPL5:OAZ3:EFNA1:UBQLN4:RFWD2:MDM4:IL10:YOD1:C4BPB:C4BPA:DTL:TRIM67:FMN2:WAC:PTEN:IDE:BTRC:SUFU:ARNTL:PACSIN3:PSMC3:RELA:CDKN1B:LRRK2:SENP1:LRP1:OS9:AGAP2:FBXW8:CHFR:FOXO1:UBAC2:PSME2:SOCS4:PSEN1:AREL1:ATXN3:BAG5:AKT1:USP8:DYX1C1:NEDD4:ANXA2:SMAD3:PIAS1:ARIH1:PML:FBXO22:DET1:FURIN:AXIN1:PKD1:RAB26:USP7:RNF40:HERPUD1:CDH1:WWP2:SF3B3:GABARAPL2:CBFA2T3:TNFSF12:NOS2:RPL23:FBXL20:PSMD3:NSF:OSBPL7:NFE2L1:SNF8:PHB:RNFT1:TLK2:PSMC5:SMURF2:GGA3:TIMP2:USP14:SMAD7:FZR1:PIN1:LDLR:RAD23A:PRKACA:DDA1:NDUFA13:SIRT2:EGLN2:GSK3A:HSPBP1:RPS7:UBXN2A:ATRAID:SOCS5:ERLEC1:DYSF:PDCL3:MARCH7:NFE2L2:SUMO1:DNAJB2:EPHA4:SERPINE2:ATG4B:PSMF1:DDRGK1:ITCH:EDEM2:AURKA:UBE2G2:TIMP3:GGA1:CSNK1E:MGAT3:ATG7:KLHL40:SMARCC1:ARIH2:USP19:WNT5A:FHIT:TMF1:RYBP:TIPARP:USP13:PSMD2:FBXL5:UBE2K:EGF:BBS7:SH3D19:FBXW7:LPCAT1:DAB2:RNF180:APC:NDFIP1:MAPK9:GNB2L1:RNF144B:GCLC:BAG2:UBE2J1:SNX3:FYN:EZR:PARK2:GNA12:HECW1:CYP51A1:ANKIB1:SMURF1:CAV1:HIPK2:NUB1:CCAR2:PBK:NRG1:ADAM9:UBE2V2:SDCBP:WWP1:RNF19A:IL33:RGP1:UBQLN1:ALAD:TRIM32:DAB2IP	http://www.gsea-msigdb.org/gsea/msigdb/cards/GO_REGULATION_OF_PROTEIN_CATABOLIC_PROCESS
GO_bp	GO_REGULATION_OF_CELL_DEVELOPMENT	900	391	6.215833482361287e-08	0.0004568637609535546	SKI:MTOR:PDPN:NBL1:CDC42:EPHB2:KDM1A:LIN28A:MACF1:HEYL:FOXO6:MPL:CDC20:PTPRF:KDM4A:ZSWIM5:DAB1:TACSTD2:NEGR1:GBP1:GFI1:CSF1:MOV10:NGF:CERS2:PRUNE:SEMA6C:SNAPIN:CHRNB2:EFNA3:EFNA3:EFNA1:TRIM46:SEMA4A:LMX1A:PRRX1:MYOC:DNM3:TNR:BRINP2:ABL2:SLC45A3:RAB7L1:PLXNA2:MARK1:DUSP10:WNT3A:ARF1:GJC2:TRIM67:CAMK1D:ZNF365:DLG5:BMPR1A:PTEN:CPEB3:SEMA4G:NEURL1:INPP5F:MOB2:ILK:ARNTL:ABCC8:BDNF:PAX6:F2:LRP4:CNTF:RELA:CFL1:CLCF1:GAL:MAP6:PAK1:TENM4:YAP1:APOA1:DDX6:CDON:PTPRO:PDE3A:PTHLH:CAPRIN2:LRRK2:ATF1:LRP1:AVIL:SOCS2:IGF1:APPL2:TRPV4:CUX2:FBXW8:RNF10:FAM101A:SPG20:EDNRB:STK24:NFATC4:NIN:BMP4:SIX1:PRKCH:PSEN1:NUMB:SNW1:FLRT2:BAG5:AKT1:EIF2AK4:ITPKA:LTK:SEMA6D:FBN1:NEDD4:RAB11A:MAP2K1:PARP6:ISLR2:SEMA7A:PTPN9:FBXO22:ISL2:HMG20A:SH3GL3:AKAP13:NTRK3:IDH2:IQGAP1:FES:RGMA:METRN:SOX8:RRN3:SYT17:GPRC5B:TBX6:CDH5:IST1:ZFHX3:FBXO31:CRK:SERPINF1:RTN4RL1:RAP1GAP2:CYB5D2:KCTD11:EFNB3:HES7:NTN1:ULK2:SARM1:SSH2:SLC6A4:NF1:OMG:MED1:RARA:STAT3:FAM134C:GRN:GFAP:MAPT:WNT3:HOXB3:NME1:NME1-NME2:AXIN2:RNF157:TIMP2:MIB1:DCC:TCF4:BCL2:TCF3:SF3A2:HMG20B:PTPRS:PIN1:S1PR2:DNM2:CARM1:LDLR:CALR:CRTC1:ZNF536:ANKRD27:HAMP:ARHGAP33:ACTN4:SIRT2:NUMBL:TGFB1:GSK3A:MEGF8:AP2A1:FAM150B:ITGB1BP1:ROCK2:GDF7:FKBP1B:ITSN2:NCOA1:RTN4:CCDC88A:BCL11A:DGUOK:TLX2:SEMA4F:CTNNA2:MAP4K4:LIMS1:GLI2:PROC:ZEB2:HOXD3:NFE2L2:FRZB:COL3A1:BMPR2:CREB1:ERBB4:FN1:XRCC5:ARPC2:CTDSP1:EPHA4:SERPINE2:NPPC:NGEF:RAB17:PER2:STK25:LZTS3:BMP2:JAG1:DNMT3B:CDK5RAP1:CBFA2T2:E2F1:GDF5:CPNE1:PREX1:AURKA:CTSZ:APP:TIAM1:DSCAM:KREMEN1:NF2:INPP5J:EIF4ENIF1:FBXO7:TRIOBP:SOX10:CSNK1E:EP300:TSPO:FBLN1:PPARA:CNTN4:PPARG:WNT7A:THRB:RARB:GOLGA4:CTNNB1:ULK4:LTF:NCKIPSD:DAG1:TWF2:SEMA3G:WNT5A:PTPRG:ROBO2:ROBO1:KALRN:GATA2:PLXND1:RYK:NCK1:DHX36:SHOX2:EIF4G1:MAP3K13:BCL6:OSTN:ADD1:CRMP1:WDR1:SLIT2:CLOCK:REST:RUFY3:NKX6-1:GRID2:SLC9B2:PDE5A:FBXW7:FGA:RAPGEF2:TENM3:NIPBL:IL6ST:ZSWIM6:MAP1B:ARSB:MEF2C:EFNA5:MAN2A1:NREP:IL5:FSTL4:RGS14:DBN1:RREB1:BMP6:ID4:KIAA0319:DAAM2:CUL7:PTK7:SRF:TTBK1:BEND6:TMEM30A:NR2E1:SNX3:FOXO3:FIG4:FYN:HEY2:UST:OPRM1:PARK2:GPER1:TMEM106B:HDAC9:IL6:HOXA11:GLI3:HECW1:COBL:MAGI2:SEMA3A:SEMA3D:SMURF1:EPO:SRRT:CUX1:IFRD1:PTPRZ1:PTN:CREB3L2:BRAF:EZH2:CDK5:SMARCD3:RHEB:XRCC2:SGK223:DOCK5:DPYSL2:NRG1:LSM1:FGFR1:UBE2V2:LYN:PLAG1:CHD7:EYA1:STMN2:SDC2:HAS2:ZHX2:ASAP1:KANK1:KDM4C:PTPRD:NPR2:S1PR3:SEMA4D:LPAR1:TRIM32:DAB2IP:ABL1:RAPGEF1:TSC1:NOTCH1:GRIN1:ANAPC2	http://www.gsea-msigdb.org/gsea/msigdb/cards/GO_REGULATION_OF_CELL_DEVELOPMENT
GO_bp	GO_RESPONSE_TO_PEPTIDE_HORMONE	416	198	7.200354173295564e-08	0.0005292260317372239	PRKCZ:ERRFI1:SLC25A33:MTOR:SLC9A1:WDTC1:FABP3:FOXO6:SLC2A1:PIK3R3:TGFBR3:AHCYL1:RAB13:ZBTB7B:BTG2:NUCKS1:IL10:SLC30A10:EGR2:SIRT1:PTEN:IDE:CHUK:VWA2:PTPRE:IGF2:TH:PDE3B:PIK3C2A:ABCC8:MEN1:RELA:GSTP1:TCIRG1:GAL:INPPL1:PAK1:SIK2:LRP6:CDKN1B:C2CD5:NR4A1:SP1:MARS:CDK4:SOCS2:APPL2:CRY1:TRPV4:PLA2G1B:EIF2B1:ATP6V0A2:FOXO1:EDNRB:PCK2:ADCY4:MAX:ATP6V1D:EIF2B2:AKT1:ZNF106:FBN1:PKM:CYP11A1:IQGAP1:IGF1R:VIMP:TSC2:PDPK1:ADCY9:RNF40:ADCY7:HSD11B2:ATP6V0D1:AGRP:BCAR1:CYBA:CRK:MYO1C:INPP5K:VAMP2:STAT5B:STAT5A:STAT3:ATP6V0A1:CRHR1:GIP:COL1A1:NME1-NME2:STXBP4:RPS6KB1:CSHL1:PRKAR1A:GRB2:SOCS3:BAIAP2:PTPN2:INSR:ICAM1:PRKACA:TGFB1:GSK3A:CEACAM1:FGF21:ATP6V1C2:ROCK2:ADCY3:RAB10:HADHA:KHK:CAD:EIF2B4:ATP6V1E2:RHOQ:LHCGR:PNPT1:ATP6V1B1:MBD5:NR4A2:GRB14:NFE2L2:STAT1:CREB1:CPS1:IGFBP5:PTPRN:IRS1:PID1:EIF6:SLA2:SOGA1:SRC:NCOA5:PTPN1:RANGAP1:PPARA:GHRL:PPARG:EPM2AIP1:SCAP:SMARCC1:PRKAR2A:DAG1:APPL1:ADCY5:KLF15:NCK1:GHSR:TNFSF10:EIF2B5:GNRHR:NKX6-1:NFKB1:HADH:ANXA5:CCNA2:MGARP:GAB1:ADCY2:PRLR:GHR:PIK3R1:FER:APC:AP3S1:ATP6V0E1:STC2:SLC34A1:GLP1R:CCND3:GCLC:PHIP:FOXO3:FYN:GPER1:HDAC9:GHRHR:GCK:IGFBP1:GRB10:PDK4:CAV2:CAV1:BRAF:ATP6V0E2:LPL:EIF4EBP1:LYN:CYP11B1:CYP11B2:HSF1:KANK1:GCNT1:GKAP1:NR4A3:NR5A1:ASS1:TSC1	http://www.gsea-msigdb.org/gsea/msigdb/cards/GO_RESPONSE_TO_PEPTIDE_HORMONE
GO_bp	GO_HEART_DEVELOPMENT	537	247	7.757789350769284e-08	0.0005701975172815424	UBE4B:C1orf127:MTOR:HSPB7:ECE1:LUZP1:ARID1A:SLC9A1:HEYL:ZMPSTE24:STIL:GNG5:CYR61:TGFBR3:S1PR1:COL11A1:RBM15:ADAM15:EFNA1:LMNA:MEF2D:VANGL2:KCNK2:TGFB2:WNT3A:BICC1:ZMIZ1:BMPR1A:PTEN:RBP4:PLCE1:SUFU:NRAP:FGFR2:TH:ILK:DCHS1:MICAL2:SOX6:MYBPC3:C2CD3:PAK1:TENM4:NOX4:YAP1:CACNA1C:LRP6:CDKN1B:ARID2:COL2A1:POU6F1:FRS2:LRRC10:MYBPC1:IGF1:ACACB:FOXN4:TBX3:TMED2:RB1:SETDB2:MYH6:MYH7:NFATC4:SAV1:BMP4:SIX1:MNAT1:MTHFD1:PSEN1:FLRT2:TRIP11:SPRED1:FBN1:DYX1C1:NEDD4:ANXA2:MAP2K1:SMAD6:SMAD3:MAP2K5:BBS4:STRA6:ALPK3:AKAP13:NTRK3:ACAN:MEF2A:TSC2:PKD1:MAPK3:SALL1:RPGRIP1L:PSKH1:FOXF1:TCF25:MAP2K4:ADAP2:NF1:MED1:TCAP:ERBB2:RARA:KAT2A:GJC1:CCDC103:HEXIM1:TBX2:AXIN2:PRKAR1A:GREB1L:MIB1:FHOD3:SMAD7:MBD2:SIRT6:INSR:PIN1:DNM2:CALR:MEF2BNB:HAMP:TGFB1:GSK3A:MEGF8:SMG9:GYS1:ROCK2:OSR1:DRC1:EMILIN1:CAD:SNX17:IFT172:LTBP1:SLC8A1:RTN4:FHL2:PAX8:GLI2:TTN:CALCRL:COL3A1:BMPR2:CREB1:ERBB4:IHH:TRAF3IP1:MTERFD2:PCNA:BMP2:JAG1:MYLK2:NCOA6:IFT52:STK4:SNAI1:MAPK1:CBY1:PDGFB:TAB1:EP300:SCUBE1:PPARA:CRELD1:PPARG:RAF1:RARB:TGFBR2:XIRP1:CTNNB1:TDGF1:MYL3:SETD2:TREX1:WNT5A:ADAMTS9:ROBO2:ROBO1:HEG1:IFT122:PLXND1:NPHP3:TFDP2:DHX36:KCNAB1:SHOX2:FGFRL1:WHSC1:CC2D2A:SLIT2:SGCB:REST:BBS7:FGF2:FAT4:CPE:SORBS2:NIPBL:C5orf42:OXCT1:ADAMTS6:PTCD2:MEF2C:PAM:LOX:WNT8A:NDST1:SLIT3:SH3PXD2B:DSP:JARID2:PIM1:PTK7:SRF:BVES:HEY2:CITED2:GPR126:TAB2:T:GPER1:HDAC9:TWIST1:TBX20:GLI3:CCM2:ELN:EPHB4:PTN:NOS3:SMARCD3:GATA4:DLC1:NKX3-1:NRG1:FGFR1:CHD7:EYA1:STK3:HAS2:PCSK5:PTCH1:TGFBR1:TSC1:RXRA:NOTCH1	http://www.gsea-msigdb.org/gsea/msigdb/cards/GO_HEART_DEVELOPMENT
GO_bp	GO_POSITIVE_REGULATION_OF_ORGANELLE_ORGANIZATION	607	275	7.935336545449653e-08	0.0005832472360905495	PARK7:MTOR:CROCC:CDC42:WNT4:KDM1A:MIER1:SH3GLB1:MTF2:RHOC:SETDB1:MLLT11:CHTOP:ZBTB7B:LMNA:CCT3:NES:MYOC:ARPC5:NEK7:ARF1:RHOU:PIP4K2A:KIF5B:SIRT1:TET1:PPIF:TNKS2:MARCH5:FAM178A:BNIP3:IGF2:FEN1:RPS6KA4:ARL2:CDCA5:CDC42EP2:CFL1:CORO1B:LRP5:ARRB1:RPS3:PAK1:EED:NOX4:APOA1:KMT2A:CDKN1B:ATF7IP:C2CD5:LRRK2:RAPGEF3:ESPL1:PAN2:PIP4K2C:CCT2:NAV3:DCN:UBE2N:IGF1:SART3:TRPV4:MAPKAPK5:DYNLL1:P2RX7:ANAPC5:CLIP1:PAN3:RB1:RNF31:CIDEB:NIN:DLGAP5:JDP2:TGFB3:SNW1:APOPT1:PPP1R13B:FMN1:BMF:NUSAP1:RTF1:MNS1:ANXA2:VPS13C:SMAD3:BBS4:PML:SIN3A:WHAMM:NTRK3:FES:ZNF205:SLX4:PARN:SH2B1:MAPK3:RNF40:BRD7:FHOD1:RLTPR:SMPD3:CDT1:SPIRE2:PRDM7:YWHAE:MYO1C:SERPINF2:PFN1:TP53:AURKB:ARHGEF15:MIEF2:SMCR8:PIP4K2B:CSF3:KAT2A:GRN:NMT1:MAPT:NPEPPS:CALCOCO2:PPM1E:BCAS3:GRB2:SEPT9:USP36:BAIAP2:SPIRE1:LMAN1:BCL2:SIRT6:INSR:MAP2K7:DNMT1:ICAM1:CDC37:BRD4:PDCD5:SIRT2:TGFB1:GSK3A:PLAUR:MARK4:BAX:RUVBL2:ZNF304:ITGB1BP1:YWHAQ:ROCK2:WDR35:SPAST:CDC42EP3:PRKCE:CCDC88A:PPP3R1:DCTN1:HTRA2:CTNNA2:BCL2L11:ACTR3:RAB3GAP1:NCKAP1:CD28:XRCC5:ARPC2:VIL1:CUL3:BOK:PLCB1:DSTN:DNMT3B:MAPRE1:E2F1:SRC:YWHAB:SDC4:AURKA:RTEL1:CCT8:RANBP1:UBE2L3:MAPK1:PPM1F:SMARCB1:NF2:MORC2:DRG1:FBXO7:PLA2G6:PDGFB:MIEF1:SREBF2:BRK1:CTNNB1:ARIH2:POC1A:BAP1:GNL3:WNT5A:FAM208A:FAM162A:NCK1:TFDP2:ATR:PFN2:DHX36:TNFSF10:BCL6:CTBP1:HTT:TADA2B:WDR1:PPARGC1A:LIMCH1:SLAIN2:HNRNPD:UBE2D3:EGF:SYNPO2:MGARP:FBXW7:NIPBL:FBXO4:F2RL1:FER:CEP120:CSF2:IL5:RAD50:SYNPO:SH3PXD2B:MAPK9:JARID2:PHIP:PKIB:MAP3K4:PARK2:GPER1:SCIN:HNRNPA2B1:WIPF3:CCT6A:AUTS2:AKAP9:SMURF1:ARPC1A:ARPC1B:FIS1:MET:BRAF:EPHA1:CDK5:TNKS:NPM2:BAG4:DDHD2:WHSC1L1:ANK1:RP1:SDR16C5:SDCBP:STMN2:ASAP1:MAPK15:FAM154A:TGFBR1:LPAR1:PHF19:GSN:LRSAM1:PRDM12:ABL1:TSC1:SDCCAG3	http://www.gsea-msigdb.org/gsea/msigdb/cards/GO_POSITIVE_REGULATION_OF_ORGANELLE_ORGANIZATION
GO_bp	GO_BONE_DEVELOPMENT	210	111	8.490172141210303e-08	0.0006240276523789573	SKI:MATN1:ZMPSTE24:THBS3:MEF2D:MYOC:PAPPA2:PIP4K2A:COL13A1:PAPSS2:VWA2:FGFR2:IFITM5:DCHS1:LRP5:INPPL1:SERPINH1:FLI1:TULP3:LRP6:COL2A1:NAB2:IGF1:TRPV4:FAM101A:MMP14:BMP4:TGFB3:FOXN3:TRIP11:FBN1:ANXA2:AKAP13:LRRK1:CHSY1:XYLT1:SMPD3:ANKRD11:CTC1:PRPSAP2:MED1:RARA:HOXB4:PHOSPHO1:COL1A1:AXIN2:DYM:CARM1:TGFB1:MEGF8:MATN3:IFT172:VIT:CYP26B1:NAB1:BMPR2:IHH:NPPC:COL6A3:BMP2:SRC:MATN4:SULF2:GNAS:COL6A1:COL6A2:EP300:GHRL:RARB:TGFBR2:LTF:COL7A1:POC1A:FOXP1:BBX:SHOX2:FGFR3:WHSC1:BMPR1B:SLC9B2:FAT4:FBXW7:PDGFC:MEF2C:LOX:FGF18:SH3PXD2B:BMP6:SRF:RUNX2:RAB23:COL12A1:T:TWIST1:HOXA11:SFRP4:GLI3:SBDS:DLX5:MCPH1:CSGALNACT1:STC1:SCARA3:SULF1:MATN2:OSR2:COL14A1:HAS2:NPR2:SEMA4D:COL27A1	http://www.gsea-msigdb.org/gsea/msigdb/cards/GO_BONE_DEVELOPMENT
GO_bp	GO_CARTILAGE_DEVELOPMENT_INVOLVED_IN_ENDOCHONDRAL_BONE_MORPHOGENESIS	46	34	8.636742081958679e-08	0.0006348005430239629	MATN1:ZMPSTE24:THBS3:VWA2:SERPINH1:COL2A1:TRPV4:TRIP11:ANXA2:SMPD3:RARA:COL1A1:AXIN2:CARM1:MATN3:VIT:IHH:NPPC:COL6A3:MATN4:COL6A1:COL6A2:RARB:TGFBR2:COL7A1:POC1A:SHOX2:COL12A1:HOXA11:STC1:SCARA3:MATN2:COL14A1:COL27A1	http://www.gsea-msigdb.org/gsea/msigdb/cards/GO_CARTILAGE_DEVELOPMENT_INVOLVED_IN_ENDOCHONDRAL_BONE_MORPHOGENESIS
GO_bp	GO_RESPONSE_TO_ENDOPLASMIC_RETICULUM_STRESS	266	135	9.231196391392355e-08	0.000678492934767338	PARK7:UBE4B:TARDBP:EXTL1:TXNDC12:CREB3L4:LMNA:HDGF:FAM129A:YOD1:NRBF2:SIRT1:ERLIN1:CREB3L1:SYVN1:YIF1A:CCND1:SRPR:ERP27:LRRK2:TMBIM6:DDIT3:OS9:CTDSP2:APAF1:HSP90B1:FICD:ATP2A2:SERP2:TRIM13:DNAJC3:UGGT2:UBAC2:ERO1L:JKAMP:EIF2S1:ATXN3:EIF2AK4:PLA2G4B:PML:SCAMP5:VIMP:PDIA2:BFAR:ATP2A1:HERPUD1:ATP6V0D1:MBTPS1:TP53:SDF2:GOSR2:NFE2L1:TRIM25:RNFT1:CCDC47:ERN1:WIPI1:USP14:PTPN2:CXXC1:BCL2:EEF2:CREB3L3:UBXN6:ASNA1:CALR:GSK3A:FGF21:PPP1R15A:BAX:RCN3:ERLEC1:DCTN1:AUP1:RNF103:EIF2AK3:BCL2L11:UGGT1:GORASP2:NFE2L2:ANKZF1:DNAJB2:RHBDD1:BOK:DDRGK1:BCL2L1:EDEM2:PTPN1:VAPB:UBE2G2:PLA2G6:EP300:ITPR1:TATDN2:STT3B:USP19:PDIA5:NCK1:USP13:EIF2B5:TMEM129:ADD1:UBE2K:TTC23L:SGTB:PIK3R1:THBS4:RASGRF2:DNAJC18:CREBRF:STC2:FAF2:GNB2L1:SSR1:KLHDC3:CUL7:UBE2J1:PARK2:AGR2:FKBP14:IGFBP1:TBL2:CAV1:CREB3L2:PDIA4:EXTL3:PPP2CB:COPS5:GRINA:TLN1:UBQLN1:KIAA0368:RNF183:DAB2IP:SEC16A	http://www.gsea-msigdb.org/gsea/msigdb/cards/GO_RESPONSE_TO_ENDOPLASMIC_RETICULUM_STRESS
GO_bp	GO_MORPHOGENESIS_OF_A_BRANCHING_STRUCTURE	192	103	9.283675761507924e-08	0.0006823501684708324	RERE:EPHA2:WNT4:CLIC4:TACSTD2:CSF1:RBM15:WNT2B:VANGL2:IL10:COL13A1:DLG5:PAX2:BTRC:FGFR2:ILK:DCHS1:LGR4:PPP1CA:LRP5:PAK1:PGR:YAP1:LRP6:LRRK2:TIMELESS:FRS2:TBX3:MMP14:NFATC4:BMP4:SIX1:SIX4:FEM1B:PML:CTSH:SOX8:PKD1:SALL1:ESRP2:FOXF1:MED1:WNT9B:HOXB7:HOXB13:GNA13:GRB2:SOCS3:GREB1L:BCL2:SIRT6:TGFB1:RASIP1:GDF7:SIX2:RTN4:BCL11A:PAX8:GLI2:HOXD11:WNT6:IHH:BMP2:SRC:STK4:CTSZ:LAMA5:SOX10:TGFBR2:CTNNB1:TDGF1:SETD2:DAG1:WNT5A:PLXND1:SHOX2:MAP3K13:SLIT2:LEF1:EGF:FGF2:FAT4:HHIP:GDNF:FGF1:SRF:ESR1:HOXA11:TBX20:GLI3:SEMA3A:MET:NKX3-1:FGFR1:SULF1:EYA1:RSPO2:MYC:PTCH1:TNC:ABL1:RXRA:NOTCH1	http://www.gsea-msigdb.org/gsea/msigdb/cards/GO_MORPHOGENESIS_OF_A_BRANCHING_STRUCTURE
GO_bp	GO_RESPONSE_TO_ABIOTIC_STIMULUS	1180	498	9.380685358501561e-08	0.0006894803738498647	PER3:ERRFI1:LZIC:UBE4B:MTOR:HP1BP3:KDM1A:TRIM63:SLC9A1:EYA3:OPRD1:ZMPSTE24:SLC2A1:MPL:DNAJB4:BCL10:DDAH1:LRRC8D:TGFBR3:GPR88:COL11A1:PSMD4:S100A13:INTS3:CHRNB2:ADAM15:LMNA:CASQ1:RFWD2:PAPPA2:BTG2:MDM4:NUCKS1:MAPKAPK2:INTS7:DTL:KCNK2:TGFB2:TLR5:PSEN2:FMN2:ADSS:NET1:NMT2:CUBN:DRGX:SIRT1:STOX1:DDIT4:PLAU:KCNMA1:ADIRF:PTEN:MYOF:PDE6C:PDLIM1:HIF1AN:PDZD7:BAG3:MGMT:BNIP3:RIC8A:PSMD13:DEAF1:TH:USP47:PSMA1:PSMA1:CYP2R1:CALCA:ABCC8:LDHA:SLC1A2:CRY2:DDB2:PSMC3:NUP160:TNKS1BP1:P2RX3:FEN1:BEST1:MEN1:SIPA1:RELA:KAT5:FOSL1:RBM4:RBM4B:RAD9A:PPP1CA:CABP4:PITPNM1:CCND1:ANO1:FADD:PDE2A:PLEKHB1:XRRA1:ARRB1:PAK1:C11orf73:NOX4:YAP1:CRYAB:CBL:HSPA8:CHEK1:ETS1:RHNO1:CDKN1B:APOLD1:ST8SIA1:ITPR2:SLC38A2:CACNB3:TMBIM6:ASIC1:SLC11A2:AAAS:TIMELESS:CDK4:HMGA2:ATP2B1:DCN:CRADD:METAP2:APAF1:NUP37:IGF1:HSP90B1:APPL2:CRY1:TRPV4:ATP2A2:SIRT4:P2RX7:PSMD9:EIF2B1:ATP6V0A2:BRCA2:FOXO1:TRIM13:DNAJC3:METTL3:MMP14:PSME2:NFATC4:SCFD1:PSMA6:NFKBIA:ERO1L:PSMA3:ZBTB1:HSPA2:FNTB:EIF2S1:RDH11:SLC8A3:EIF2B2:FOS:TGFB3:ATXN3:BAG5:AKT1:MEIS2:EIF2AK4:BMF:RAD51:INO80:CHP1:NEDD4:AQP9:RORA:SLC24A1:SMAD3:PIAS1:PKM:PML:STRA6:CYP1A1:AEN:POLG:TICRR:BLM:NARFL:PKD1:MLST8:PDPK1:TCEB2:CREBBP:VASN:DNAJA3:HMOX2:PPL:DCUN1D3:MAPK3:TGFB1I1:HSD11B2:ATP6V0D1:AGRP:PSMB10:NFAT5:NQO1:MARVELD3:CYBA:PIEZO1:CBFA2T3:MC1R:YWHAE:SERPINF1:RPA1:TP53:GUCY2D:PER1:AURKB:RPL26:MAP2K4:COPS3:ALKBH5:NOS2:TMEM199:TP53I13:SLC6A4:NF1:ASIC2:PSMB3:PPP1R1B:TCAP:PSMD3:THRA:NMT1:CRHR1:MAPT:NPEPPS:NFE2L1:GIP:GNGT2:COL1A1:HSF5:RPS6KB1:TLK2:PSMC5:KCNJ2:GRB2:RECQL5:ACTG1:PIEZO2:SEH1L:PSMA8:MBD2:TNFRSF11A:BCL2:ZNF516:CNN2:MAP2K7:ICAM1:DNM2:PRKACA:NR2F6:BABAM1:RAB3A:CRTC1:CERS1:RGS9BP:HPN:HAMP:ACTN4:SIRT2:EGLN2:TGFB1:XRCC1:RELB:BAX:RUVBL2:ADAM17:ROCK2:DNMT3A:EIF2B4:BRE:MAP4K3:SLC8A1:ABCG5:CAMKMT:PRKCE:EPAS1:PSME4:DYSF:HTRA2:EIF2AK3:REV1:ERCC3:MAP3K2:POLR2D:ZRANB3:NR4A2:TANC1:SCN2A:NFE2L2:TTN:COL3A1:STAT1:HSPD1:SUMO1:CREB1:XRCC5:IGFBP2:IHH:NHEJ1:SERPINE2:RHBDD1:NPPC:PER2:ANGPT4:PSMF1:PCNA:BMP2:ABHD12:COX4I2:BCL2L1:DNMT3B:E2F1:DYNLRB1:MMP24:GDF5:SRC:SLC12A5:APP:HMGN1:MAPK1:EP300:XRCC6:TSPO:PPARA:BRD1:ITPR1:RAD18:OGG1:FANCD2:VHL:GHRL:SEC13:HRH1:ATG7:PPARG:RAF1:XPC:TGFBR2:STAC:LIMD1:SCAP:CDC25A:TREX1:USP19:DAG1:HYAL1:CCDC66:FAM162A:MYLK:MBD4:EPHB1:GRK7:ATR:PLOD2:DHX36:LXN:EIF2B5:PSMD2:HTT:PPARGC1A:CLOCK:NMU:REST:IGFBP7:HNRNPD:MAPK10:DSPP:NFKB1:TACR3:USP53:CCNA2:TRPC3:SLC7A11:MGARP:PDCD6:RAD1:SLC1A3:NIPBL:NUP155:FBXO4:ITGA2:MAP3K1:PIK3R1:ARSB:PAPD4:GPR98:PAM:SLC12A2:IRF1:IL13:CD14:FGF1:PDE6A:SYNPO:IL12B:NPM1:DUSP1:STC2:UIMC1:RGS14:GRM6:C5orf45:MAPK9:BMP6:NUP153:RNF8:SRF:OPN5:GCLC:BAG2:EYS:FOXO3:SMPD2:FYN:PTPRK:CITED2:GRM1:OPRM1:MAP3K4:SUN1:ETV1:TWIST1:PSPH:CHCHD2:TBL2:STX1A:POM121C:ABCB1:AKAP9:GNGT1:TSC22D4:EPO:FIS1:DNAJC2:FOXP2:TFEC:CAV1:OPN1SW:NUP205:PTN:HIPK2:BRAF:CNTNAP2:NOS3:CDK5:XRCC2:ANGPT2:GATA4:LPL:CCAR2:TNFRSF10A:LOXL2:NKX3-1:STC1:BNIP3L:SCARA3:PBK:SCARA5:EIF4EBP1:BAG4:DDHD2:SPIDR:RP1:LYN:PENK:EYA1:MYC:HSF1:FAM154A:BAG1:FANCG:CA9:TRPM3:UBQLN1:PTCH1:HABP4:TXN:LPAR1:ALAD:POLE3:DFNB31:TNC:TRIM32:PSMD5:STRBP:SWI5:PRDM12:TSC1:NOTCH1:GRIN1	http://www.gsea-msigdb.org/gsea/msigdb/cards/GO_RESPONSE_TO_ABIOTIC_STIMULUS
GO_bp	GO_CELL_CELL_SIGNALING_BY_WNT	500	231	1.317216758039723e-07	0.0009681543171591965	SKI:ARHGEF19:CDC42:WNT4:RSPO1:MACF1:PPAP2B:ROR1:WLS:CELSR2:WNT2B:MOV10:BCL9:PSMD4:VANGL2:MYOC:LGR6:MARK1:WNT9A:WNT3A:BICC1:PTEN:TNKS2:WNT8B:LZTS2:BTRC:FBXW4:TCF7L2:GRK5:FGFR2:FAM53B:ZRANB1:PSMD13:AP2A2:ILK:USP47:DKK3:ARNTL:PSMA1:PSMA1:LGR4:LRP4:PSMC3:CTNND1:PPP1CA:LRP5:CCND1:YAP1:BCL9L:WNK1:LRP6:PTPRO:CAPRIN2:LRRK2:CELA1:PFDN5:CALCOCO1:LRP1:DDIT3:WIF1:C12orf43:PSMD9:LATS2:FOXO1:GPC6:NDRG2:CHD8:MYH6:PSME2:NFATC4:PSMA6:FERMT2:PSMA3:DAAM1:PPM1A:PSEN1:RTF1:TYRO3:USP8:PYGO1:SMAD3:TLE3:MESDC2:LRRK1:AXIN1:TSC2:PKD1:GPRC5B:TNRC6A:TGFB1I1:BRD7:SALL1:CBFB:PARD6A:PSMB10:WWOX:NXN:PFN1:PSMB3:PSMD3:IGFBP4:WNT3:WNT9B:COL1A1:RNF43:PSMC5:SMURF2:AXIN2:TNRC6C:NOTUM:APCDD1:PSMA8:RNF138:MBD2:NFATC1:PIAS4:PIN1:SMARCA4:CCNE1:ETV2:AXL:GSK3A:RUVBL2:TRPM4:AP2A1:ATP6V1C2:PSME4:USP34:PPP3R1:TCF7L1:ZEB2:NR4A2:FRZB:IGFBP2:WNT6:WNT10A:CUL3:PSMF1:BMP2:PLCB1:SRC:STK4:SULF2:GID8:APP:TIAM1:RUNX1:ZNRF3:KREMEN1:HMGXB4:SOX10:CSNK1E:CBY1:TNRC6B:WNT7A:RBMS3:LRRFIP2:CTNNB1:LIMD1:PTPN23:MST1R:WNT5A:NPHP3:RYK:AMOTL2:WWTR1:AP2M1:PSMD2:SENP2:CPZ:NFKB1:LEF1:EGF:KIAA0922:CPE:DAB2:APC:MCC:CSNK1G3:WNT8A:PDE6A:G3BP1:FBXW11:GRK6:PROP1:GNB2L1:DAAM2:MDFI:PTK7:TBX18:ANKRD6:MAP3K7:SNX3:FOXO3:RNF146:ESR1:OPRM1:PARK2:T:DACT2:SFRP4:GLI3:HECW1:IGFBP1:GRB10:BCL7B:MAGI2:CDK14:DLX5:SMURF1:MDFIC:CAV1:MET:CUL1:TNKS:SOX7:SOX7:CCAR2:SULF1:STK3:FZD6:RSPO2:AGO2:KANK1:TLE4:TLE1:ROR2:WNK2:PSMD5:DAB2IP:ABL1:RAPGEF1:NOTCH1	http://www.gsea-msigdb.org/gsea/msigdb/cards/GO_CELL_CELL_SIGNALING_BY_WNT
GO_bp	GO_RESPONSE_TO_TRANSFORMING_GROWTH_FACTOR_BETA	237	122	1.3932172884252477e-07	0.0010240147069925571	PRKCZ:SKI:PRDM16:WNT4:RUNX3:TGFBR3:TRIM33:TGFB2:PARD3:SIRT1:PBLD:BMPR1A:FGFR2:HTRA1:DKK3:SOX6:FSHB:MEN1:PDE2A:NOX4:PDGFD:BCL9L:CBL:PDE3A:SOX5:AMHR2:USP15:LEMD3:APAF1:CHST11:APPL2:SMAD9:FERMT2:PPM1A:FUT8:LTBP2:FOS:TGFB3:SNW1:FBN1:CILP:SMAD6:SMAD3:PML:FURIN:WFIKKN1:PDPK1:CREBBP:VASN:TGFB1I1:CDH5:PARD6A:ZFHX3:WWOX:CRK:COL1A1:WFIKKN2:MTMR4:SMURF2:LDLRAD4:SKOR2:SMAD7:ZBTB7A:PIN1:DNM2:PDCD5:LTBP4:TGFB1:ADAM17:ROCK2:EMILIN1:FNDC4:LTBP1:ZFP36L2:TGFBRAP1:LIMS1:EPB41L5:ACVR2A:COL3A1:BMPR2:CREB1:WNT10A:STK16:DUSP15:GDF5:SRC:TAB1:EP300:WNT7A:TGFBR2:WNT5A:APPL1:ITGB5:VEPH1:PPARGC1A:DSPP:BMPR1B:DAB2:MEF2C:NREP:LOX:FBN2:NR3C1:ZNF451:MAP3K7:FYN:PTPRK:CITED2:COL1A2:PEG10:SMURF1:CAV2:CAV1:HIPK2:HTRA4:ADAM9:PENK:SDCBP:CDKN2B:ASPN:TGFBR1:ADAMTSL2	http://www.gsea-msigdb.org/gsea/msigdb/cards/GO_RESPONSE_TO_TRANSFORMING_GROWTH_FACTOR_BETA
GO_bp	GO_PROTEIN_MODIFICATION_BY_SMALL_PROTEIN_CONJUGATION_OR_REMOVAL	1069	454	1.4881748351370863e-07	0.0010938085038257584	KLHL21:PARK7:SPSB1:UBE4B:APITD1:PEX14:MTOR:CDC42:KDM1A:TRIM63:WDTC1:PEF1:RNF19B:ZC3H12A:CCDC23:CDC20:MED8:RNF11:BCL10:GLMN:RPL5:TRIM33:OTUD7B:PSMD4:DCST1:DCAF8:DCAF8:DCAF6:RFWD2:RNF2:IVNS1ABP:MDM4:YOD1:DTL:RNF187:TOMM20:ASB13:WAC:EGR2:SIRT1:HERC4:ANAPC16:PTEN:PCGF5:TNKS2:MARCH5:BTRC:FBXW4:TRIM8:PCGF6:NEURL1:FAM175B:ZRANB1:PSMD13:TOLLIP:TRIM68:TRIM6:TAF10:USP47:PSMA1:PSMA1:TSG101:FANCF:FBXO3:DDB2:PSMC3:NUP160:UBE2L6:ZFP91:SYVN1:RELA:PELI3:RNF169:ARRB1:RPS3:USP35:ZBTB16:CBL:RNF26:PHC1:LRRK2:SENP1:ASB8:AAAS:MBD6:DTX3:OS9:USP15:UBE2N:SOCS2:USP44:NUP37:CRY1:SART3:KCTD10:UBE3B:BRAP:FBXW8:RNF10:ANAPC5:PSMD9:CHFR:USP12:NHLRC3:TRIM13:LMO7:CUL4A:CDC16:C14orf164:DCAF11:PSME2:RNF31:G2E3:PSMA6:NFKBIA:LRR1:SOCS4:PELI2:PSMA3:DCAF5:DCAF4:PSEN1:AREL1:ATXN3:UBR7:BAG5:AKT1:INO80:CHP1:RTF1:UBR1:USP8:USP50:NEDD4:SMAD3:PIAS1:FEM1B:SENP8:ARIH1:UBE2Q2:FBXO22:HMG20A:KLHL25:DET1:FANCI:ASB7:VIMP:AXIN1:RAB40C:FBXL16:ZNF598:TRAF7:E4F1:CCNF:TCEB2:MGRN1:USP7:BFAR:DCUN1D3:RBBP6:KCTD13:INO80E:RNF40:FBXL19:HERPUD1:CBFB:PSMB10:WWP2:USP10:FBXO31:CTU2:NXN:RNF167:MED31:GPS2:NEURL4:KCTD11:SENP3:TP53:COPS3:WSB1:TNFAIP1:BLMH:RNF135:SUZ12:RHOT1:PCGF2:PSMB3:RPL23:FBXL20:MED1:PSMD3:KAT2A:CDC27:NPEPPS:NFE2L1:UBE2Z:SPOP:TRIM25:RNF43:SEPT4:TRIM37:RNFT1:USP32:DCAF7:PSMC5:SMURF2:RNF157:SOCS3:USP36:STRA13:FOXK2:USP14:SEH1L:MIB1:PSMA8:RNF138:INO80C:SMAD7:BCL2:RNF126:THOP1:FZR1:HMG20B:PIAS4:PIN1:RAD23A:BABAM1:FBXO17:FBXO27:ATP5SL:GSK3A:CBLC:TRPM4:NOSIP:HSPBP1:UBE2M:RPS7:UBXN2A:ASXL2:BRE:BIRC6:PRKCE:EPAS1:SOCS5:FBXO11:GPR75-ASB3:PSME4:FANCL:BCL11A:PEX13:USP34:DYSF:STAMBP:INO80B:PCGF1:USP39:RNF103:SH3RF3:ANAPC1:MBD5:MARCH7:DCAF17:NFE2L2:UBE2E3:SUMO1:MARCH4:USP37:RNF25:DNAJB2:CUL3:TRIP12:COPS7B:PER2:ASB1:PSMF1:UBOX5:DDRGK1:RNF24:PCNA:ITCH:TRPC4AP:NEURL2:SPATA2:LTN1:TTC3:UBE2G2:SUMO3:USP41:KLHL22:UBE2L3:PPIL2:ZNRF3:FBXO7:JOSD1:TAB1:EP300:RANGAP1:TSPO:RAD18:VHL:ATG7:MKRN2:CAND2:UBE2E2:UBE2E1:TRIM71:WDR48:CTNNB1:KLHL40:CDC25A:ARIH2:USP19:USP4:VPRBP:BAP1:GNL3:KCTD6:ATXN7:KBTBD8:UBA3:RYBP:DTX3L:ANAPC13:MSL2:RNF7:WWTR1:USP13:KLHL24:PSMD2:SENP2:MAEA:TMEM129:TADA2B:FBXL5:DCAF16:UBE2K:DCUN1D4:LNX1:UBA6:KLHL8:UBE2D3:USP53:CCNA2:USP38:ANAPC10:OTUD4:FBXW7:PDCD6:SKP2:NUP155:WDR70:FBXO4:CDC20B:RNF180:FBXL17:APC:TRIM36:FEM1C:MARCH3:JADE2:KLHL3:CDC23:UBE2D2:NDFIP1:FBXW11:UIMC1:PRR7:RMND5B:RNF130:MAPK9:TRIM7:TRIM41:GNB2L1:NUP153:KDM1B:RNF144B:RNF8:USP49:MED20:CUL7:CUL9:SUPT3H:FBXO9:GCLC:ZNF451:BAG2:SENP6:UBE3D:UBE2J1:MAP3K7:HACE1:SNX3:FYN:RNF146:FBXO30:SHPRH:SASH1:ESR1:TULP4:PARK2:FOXK1:FBXL18:HECW1:UBE2D4:POM121C:ANKIB1:SMURF1:TRIM4:FBXO24:CAV1:UBE2H:ZC3HC1:CNOT4:NUP205:CUL1:CDK5:ASB10:NUB1:UBE3C:TNKS:KCTD9:UBE2V2:VCPIP1:COPS5:EYA1:PEX2:WWP1:OTUD6B:RNF19A:ANGPT1:FBXO32:MYC:PARP10:SHARPIN:IL33:UHRF2:DDX58:TOPORS:NFX1:UBE2R2:DCAF12:DCAF10:UBQLN1:CDC14B:TGFBR1:CDC26:RNF183:TRIM32:FBXW2:PSMD5:RC3H2:LRSAM1:GOLGA2:ABL1:ANAPC2	http://www.gsea-msigdb.org/gsea/msigdb/cards/GO_PROTEIN_MODIFICATION_BY_SMALL_PROTEIN_CONJUGATION_OR_REMOVAL
GO_bp	GO_AMEBOIDAL_TYPE_CELL_MIGRATION	378	181	1.5396544294507715e-07	0.001131646005646317	PLEKHG5:MTOR:EPHA2:ZC3H12A:MACF1:CAP1:CCDC23:PIK3R3:PPAP2B:TACSTD2:PKN2:SEMA6C:PIP5K1A:RAB13:EFNA1:SEMA4A:DDR2:TGFB2:DUSP10:AKT3:KIAA1462:ARID5B:SIRT1:PBLD:PTEN:SEMA4G:RIC8A:ILK:PIK3C2A:CFL1:CORO1B:PAK1:APOA1:ETS1:ARHGDIB:HDAC7:NR4A1:ITGB7:SP1:PTPRR:DCN:APPL2:STARD13:EDNRB:LTB4R2:LTB4R2:BMP4:AKT1:SPRED1:SEMA6D:RAB11A:MAP2K5:PML:SEMA7A:CTSH:SOX8:PDPK1:PDXDC1:MARVELD3:BCAR1:SERPINF1:PFN1:TNFSF12:MAP2K3:NF1:STAT5A:GRN:ITGB3:ITGB3:BCAS3:MAP3K3:SMURF2:APOH:PRKCA:PTPRM:TBXA2R:KANK2:CALR:TGFB1:MEGF8:CEACAM1:ZNF580:ITGB1BP1:ADAM17:ROCK2:CYP1B1:SLC8A1:PRKCE:RTN4:WDPCP:SEMA4F:ATOH8:MAP4K4:EPB41L5:ZEB2:NFE2L2:BMPR2:ERBB4:FN1:TNS1:VIL1:ANGPT4:SRC:PLCG1:SDC4:LAMA5:PPM1F:MYH9:SOX10:PDGFB:PPARG:WNT7A:TGFBR2:CLASP2:TDGF1:PTPN23:HYAL1:SEMA3G:WNT5A:APPL1:PTPRG:ADAMTS9:FOXP1:ROBO1:GATA2:PLXND1:AMOTL2:PFN2:SLIT2:FGF2:FBXW7:PDCD6:GDNF:ITGA2:ARSB:MEF2C:FER:MCC:IL4:HBEGF:FGF1:FGF18:RREB1:SRF:NR2E1:NUS1:SASH1:T:SMOC2:GNA12:MEOX2:HDAC9:TWIST1:BMPER:SEMA3A:SEMA3D:KRIT1:EPHB4:MET:BRAF:NOS3:ANGPT2:LOXL2:STC1:DOCK5:BAG4:FGFR1:ADAM9:ANGPT1:NOV:ENPP2:HAS2:AGO2:EPPK1:KANK1:PRSS3:GLIPR2:SEMA4D:TGFBR1:EPB41L4B:DAB2IP:ABL1:NOTCH1	http://www.gsea-msigdb.org/gsea/msigdb/cards/GO_AMEBOIDAL_TYPE_CELL_MIGRATION
GO_bp	GO_REGULATION_OF_ANATOMICAL_STRUCTURE_MORPHOGENESIS	1031	439	1.6884830437756758e-07	0.0012410350371751216	MTOR:PDPN:FBLIM1:EPHA2:ARHGEF19:CAPZB:HSPG2:CDC42:WNT4:EPHB2:E2F2:BAI2:ZC3H12A:MACF1:ZMPSTE24:TIE1:MPL:ZSWIM5:DAB1:TACSTD2:ROR1:GNG5:DDAH1:GBP1:PALMD:SARS:CELSR2:CSF1:WNT2B:MOV10:RHOC:NGF:ECM1:CDC42SE1:SEMA6C:PSMD4:S100A13:S100A1:NPR1:CHRNB2:EFNA3:EFNA3:EFNA1:TRIM46:SEMA4A:VANGL2:MYOC:DNM3:FASLG:TNR:IL10:PLXNA2:TGFB2:WNT3A:RHOU:AKT3:KIAA1462:SIRT1:STOX1:BMPR1A:PTEN:MARCH5:HIF1AN:PAX2:SEMA4G:FGFR2:ZRANB1:ADAM12:BNIP3:PSMD13:RNH1:AP2A2:ILK:PSMA1:PSMA1:PDE3B:PIK3C2A:ABCC8:LGR4:BDNF:CREB3L1:F2:LRP4:PSMC3:CNTF:CDC42EP2:CFL1:RHOD:CORO1B:GAL:ARAP1:MAP6:PAK1:TENM4:APOA1:PHLDB1:BCL9L:ETS1:WNK1:PTPRO:CAPRIN2:FGD4:LRRK2:RAPGEF3:HDAC7:CELA1:SP1:HOXC11:STAT2:LRP1:HMGA2:FRS2:DCN:CUX2:FBXW8:PSMD9:FLT1:STARD13:SPG20:GPC6:PSME2:NFATC4:PSMA6:PAX9:NIN:FERMT2:BMP4:PSMA3:DAAM1:SIX1:SIX4:PSEN1:SYNE3:SPRED1:ITPKA:EPB42:SEMA6D:NEDD4:RAB11A:MAP2K1:MAP2K5:PKM:PARP6:PML:ISLR2:SEMA7A:CTSH:AKAP13:NTRK3:FES:METRN:SOX8:PDPK1:SYT17:TAOK2:ALDOA:CDH5:PARD6A:PSMB10:IST1:DHODH:CFDP1:FBXO31:ABR:CRK:SERPINF1:PFN1:TNFSF12:EFNB3:HES7:NTN1:MIEF2:ULK2:SARM1:SSH2:NF1:OMG:PSMB3:MED1:ERBB2:PSMD3:STAT3:GRN:MAPT:WNT3:WNT9B:SP6:HOXB7:TBX2:MAP3K3:PSMC5:SMURF2:GNA13:APOH:PRKCA:RNF157:BAIAP2:PTPRM:PSMA8:DCC:BCL2:TBXA2R:SIRT6:PTPRS:ICAM1:DNM2:CARM1:CALR:KLF2:ANKRD27:HPN:HSPB6:ARHGAP33:ACTN4:TGFB1:MEGF8:CEACAM1:BAX:FLT3LG:AP2A1:ZNF304:ITGB1BP1:ROCK2:OSR1:GDF7:ITSN2:EMILIN1:XDH:CDC42EP3:CYP1B1:SIX2:RHOQ:PSME4:RTN4:BCL11A:WDPCP:TLX2:SEMA4F:PDCL3:LIMS1:PAX8:ARHGAP15:ZEB2:FMNL2:PRPF40A:NFE2L2:STAT1:BMPR2:FN1:CXCR2:ARPC2:TMBIM1:VIL1:WNT6:WNT10A:EPHA4:PID1:NGEF:STK25:ANGPT4:PSMF1:LZTS3:BMP2:JAG1:ISM1:SRC:PPP1R16B:PLCG1:SULF2:PREX1:NFATC2:TIAM1:RUNX1:BRWD1:DSCAM:ZNRF3:MYH9:TRIOBP:MIEF1:FBLN1:GHRL:PPARG:WNT7A:FGD5:THRB:TGFBR2:CLASP2:GOLGA4:CTNNB1:LIMD1:CCR3:QRICH1:DAG1:HYAL1:TWF2:SEMA3G:STAB1:WNT5A:ADAMTS9:FOXP1:PROK2:ROBO2:ROBO1:PHLDB2:POGLUT1:KALRN:GATA2:PLXND1:NPHP3:RYK:DHX36:SHOX2:GHSR:AP2M1:PSMD2:MAP3K13:BCL6:OSTN:WDR1:SLIT2:PPARGC1A:RHOH:RUFY3:SHROOM3:NKX6-1:DSPP:DMP1:FGF2:GAB1:SH3D19:FBXW7:FGA:RAPGEF2:PDCD6:MYO10:ADAMTS12:GDNF:DAB2:ZSWIM6:MAP1B:HEXB:THBS4:MEF2C:RHOBTB3:ERAP1:EFNA5:CDC42SE2:FSTL4:DIAPH1:FGF1:FGF18:DBN1:GNB2L1:RREB1:FAM65B:PIM1:CUL7:PTK7:SRF:RUNX2:PHIP:TBX18:ANKRD6:BVES:NR2E1:FYN:HEY2:ARHGAP18:CITED2:SASH1:UST:ESR1:EZR:PARK2:SMOC2:THBS2:GNA12:MEOX2:HDAC9:TWIST1:ITGB8:IL6:HOXA11:BMPER:HECW1:GTF2I:MAGI2:CD36:SEMA3A:SEMA3D:KRIT1:SMURF1:SERPINE1:FIS1:CUX1:IFRD1:FOXP2:MKLN1:PTN:HIPK2:BRAF:EPHA1:NOS3:CDK5:ANGPT2:SGK223:GATA4:DLC1:DOCK5:DPYSL2:DDHD2:FGFR1:ADAM9:SULF1:EYA1:SDC2:FZD6:RSPO2:TNFRSF11B:ENPP2:HAS2:MYC:AGO2:KANK1:PTPRD:NFIB:SEMA4D:ROR2:ASPN:FGD3:TGFBR1:PALM2:LPAR1:PSMD5:C5:DAB2IP:ABL1:RXRA:NOTCH1:GRIN1:ANAPC2	http://www.gsea-msigdb.org/gsea/msigdb/cards/GO_REGULATION_OF_ANATOMICAL_STRUCTURE_MORPHOGENESIS
GO_bp	GO_RESPONSE_TO_PEPTIDE	487	225	1.9058811409371575e-07	0.0014008226385888109	PRKCZ:ERRFI1:SLC25A33:MTOR:SLC9A1:WDTC1:FABP3:FOXO6:SLC2A1:PIK3R3:TGFBR3:AHCYL1:RAB13:ZBTB7B:BTG2:NUCKS1:IL10:SLC30A10:EGR2:SIRT1:PTEN:IDE:CHUK:VWA2:PTPRE:IGF2:TH:PDE3B:PIK3C2A:ABCC8:MEN1:RELA:GSTP1:TCIRG1:GAL:INPPL1:PAK1:SIK2:LRP6:CDKN1B:C2CD5:NR4A1:SP1:TIMELESS:LRP1:MARS:CDK4:SOCS2:IGF1:APPL2:CRY1:TRPV4:PLA2G1B:EIF2B1:ATP6V0A2:FOXO1:KLF5:EDNRB:PCK2:ADCY4:NFKBIA:MAX:ATP6V1D:PSEN1:EIF2B2:AKT1:ZNF106:FBN1:PKM:CYP11A1:IQGAP1:IGF1R:VIMP:TSC2:PDPK1:ADCY9:RNF40:ADCY7:HSD11B2:ATP6V0D1:AGRP:SMPD3:BCAR1:CYBA:CRK:MYO1C:INPP5K:TP53:VAMP2:RPL23:STAT5B:STAT5A:STAT3:ATP6V0A1:CRHR1:GIP:COL1A1:NME1-NME2:STXBP4:RPS6KB1:CSHL1:PRKAR1A:GRB2:SOCS3:BAIAP2:PTPN2:INSR:ICAM1:CACNA1A:PRKACA:KLF2:TGFB1:ATP1A3:GSK3A:CEACAM1:FGF21:KLF11:ATP6V1C2:ROCK2:ADCY3:RAB10:HADHA:KHK:CAD:EIF2B4:ATP6V1E2:RHOQ:LHCGR:PNPT1:ATP6V1B1:MBD5:NR4A2:GRB14:NFE2L2:STAT1:CREB1:CPS1:IGFBP5:PTPRN:EPHA4:IRS1:PID1:JAG1:EIF6:SLA2:SOGA1:SRC:NCOA5:PTPN1:APP:RANGAP1:PPARA:GHRL:PPARG:EPM2AIP1:SCAP:SMARCC1:PRKAR2A:DAG1:APPL1:ADCY5:KLF15:NCK1:GHSR:TNFSF10:EIF2B5:KLF3:TLR6:GNRHR:NKX6-1:NFKB1:HADH:ANXA5:CCNA2:MGARP:GAB1:ADCY2:PRLR:GHR:PIK3R1:FER:APC:AP3S1:ATP6V0E1:STC2:SLC34A1:TRIM41:GLP1R:CCND3:GCLC:PHIP:FOXO3:FYN:GPER1:HDAC9:GHRHR:GCK:IGFBP1:GRB10:CD36:CALCR:PDK4:FIS1:CAV2:CAV1:IRF5:BRAF:ATP6V0E2:CDK5:LPL:EIF4EBP1:LYN:CYP11B1:CYP11B2:HSF1:KANK1:GCNT1:GKAP1:NR4A3:NR5A1:DNM1:ASS1:TSC1:CARD9:NOTCH1	http://www.gsea-msigdb.org/gsea/msigdb/cards/GO_RESPONSE_TO_PEPTIDE
GO_bp	GO_MICROTUBULE_BASED_PROCESS	721	318	1.9871444062255272e-07	0.0014605511385757624	PRKCZ:KIF1B:PEX14:CROCC:KIF17:CDC42:AUNIP:CEP85:MAP7D1:DNALI1:MACF1:CDC20:STIL:WDR78:SLC16A1:PRUNE:SNAPIN:TRIM46:LMNA:ADCY10:KIFAP3:VAMP4:CEP350:NEK7:NAV1:MARK1:WNT3A:TBCE:FMN2:SDCCAG8:TUBAL3:ARHGAP21:ARMC4:KIF5B:PARD3:KIF11:LZTS2:DPCD:ARL3:NEURL1:SLK:BAG3:TACC2:FAM175B:KIF18A:PAX6:CKAP5:CCDC88B:ARL2:SAC3D1:MAP3K11:CATSPER1:CNIH2:RBM14:RAB6A:C2CD3:RPS3:MAP6:PAK1:DLG2:CEP57:KIAA1377:CRYAB:SIK3:PHLDB1:C11orf63:HSPA8:CHEK1:CDKN1B:BICD1:KIF21A:TUBA1C:NCKAP5L:ESPL1:CDK2:DCTN2:KIF5A:NAV3:C12orf55:TRPV4:IFT81:DYNLL1:WDR66:CLIP1:DNAH10:IFT88:BRCA2:MZT1:BORA:PIBF1:PPP2R3C:NIN:DLGAP5:KTN1:SYNE2:IFT43:TRIP11:ATXN3:EML1:MARK3:KLC1:XRCC3:KIF26A:INO80:CHP1:NUSAP1:HAUS2:TTBK2:DYX1C1:RAB11A:BBS4:WDR73:KIF7:FES:RHOT2:CCDC78:MAPK8IP3:PKD1:CCNF:CLUAP1:TEKT5:CLN3:CLN3:DYNC1LI2:TPPP3:PARD6A:TERF2:HYDIN:SPG7:SPIRE2:TUBB3:TUBB3:KIF1C:KIAA0753:TEKT1:DNAH2:CHD3:CNTROB:AURKB:DNAH9:TEKT3:LLGL1:TAOK1:RHOT1:ERBB2:KAT2A:TUBG1:TUBG2:CCDC103:KIF18B:MAPT:KPNB1:SKAP1:TTLL6:TRIM37:SKA2:TUBD1:BCAS3:BIRC5:DNAH17:DDC8:TBCD:SPIRE1:CEP192:SS18:KATNAL2:AP3D1:HOOK2:MAP1S:HAUS5:MARK4:CCDC8:CCDC114:ROCK2:GEN1:WDR35:DRC1:TRIM54:IFT172:MEMO1:SPAST:EML4:DYNC2LI1:CRIPT:CCDC88A:PEX13:DCTN1:CHMP3:GCC2:ACTR3:NCKAP5:FIGN:SPC25:DYNC1I2:PARD3B:SPAG16:STK36:TUBA4A:TRAF3IP1:KIF1A:SPEF1:C20orf26:NINL:TPX2:MAPRE1:CHMP4B:DYNLRB1:CEP250:IFT52:MYBL2:AURKA:APP:SON:LCA5L:PCNT:RANBP1:INPP5J:DRG1:MYH9:IFT27:SUN2:DNAL4:TTLL1:GTSE1:CLASP2:MLH1:TTC21A:CTNNB1:ULK4:SETD2:KIF9:MAP4:DAG1:POC1A:DNAH1:CCDC66:DNAH12:ATXN7:PHLDB2:WDR52:COPG1:IFT122:NPHP3:CEP63:STAG1:CEP70:MAP6D1:TACC3:HAUS3:HTT:CRMP1:CC2D2A:WDR19:SLAIN2:CENPE:BBS12:MGARP:MCIDAS:MAP1B:TNPO1:AP3B1:EFNA5:FER:APC:TRIM36:AP3S1:CEP120:KIF3A:NME5:DIAPH1:HDAC3:NPM1:RGS14:RANBP9:KIF6:CUL7:CUL9:EFHC1:ICK:DST:SENP6:LCA5:TTK:RSPH4A:CENPW:EZR:KIF25:SUN1:SBDS:AKAP9:PEX1:DYNC1I1:MET:COPG2:CDK5:XRCC2:WDR60:MCPH1:TNKS:RP1L1:TACC1:RP1:MOS:STMN2:SPAG1:RNF19A:MAPK15:CNTLN:FAM154A:HAUS6:KIF24:DNAI1:KIF27:BICD2:CDC14B:NEK6:GOLGA2:PPP2R4:ABL1:SSNA1	http://www.gsea-msigdb.org/gsea/msigdb/cards/GO_MICROTUBULE_BASED_PROCESS
GO_bp	GO_REGULATION_OF_CELL_PROJECTION_ORGANIZATION	650	290	1.9871455367695808e-07	0.0014605519695256419	AGRN:MTOR:PDPN:EPHA2:CROCC:CAPZB:RAP1GAP:CDC42:EPHB2:KDM1A:MACF1:FOXO6:CDC20:PTPRF:ZSWIM5:DAB1:TACSTD2:NEGR1:GFI1:FNBP1L:MOV10:NGF:CERS2:SEMA6C:SNAPIN:CHRNB2:EFNA1:TRIM46:SEMA4A:PRRX1:DNM3:TNR:ABL2:RAB7L1:PLXNA2:MARK1:WNT3A:ARF1:TRIM67:CAMK1D:ZNF365:DLG5:PTEN:CPEB3:SEMA4G:NEURL1:INPP5F:CDHR5:EPS8L2:MOB2:ILK:BDNF:LRP4:CNTF:CDC42EP2:CFL1:CORO1B:ARAP1:MAP6:PAK1:PTPRO:CAPRIN2:LRRK2:ATF1:LRP1:AVIL:TBC1D30:NAV3:TRPV4:CUX2:FBXW8:DYNLL1:P2RX7:IFT88:SPG20:KLF5:STK24:NFATC4:NIN:SYNE2:PLEK2:PSEN1:TGFB3:BAG5:AKT1:ITPKA:LTK:SEMA6D:NEDD4:MNS1:RAB11A:MAP2K1:PARP6:BBS4:ISLR2:SEMA7A:PTPN9:NTRK3:IQGAP1:FES:RGMA:METRN:RRN3:SYT17:GPRC5B:TBX6:RLTPR:IST1:FBXO31:CDK10:DEF8:CRK:SERPINF1:RTN4RL1:RAP1GAP2:PFN1:EFNB3:CNTROB:NTN1:ULK2:SARM1:SSH2:OMG:KAT2A:FAM134C:GRN:GFAP:PLEKHM1:MAPT:WNT3:NME1:NME1-NME2:BCAS3:RNF157:SEPT9:DCC:SF3A2:PTPRS:ICAM1:DNM2:CARM1:CRTC1:ANKRD27:ARHGAP33:MEGF8:MARK4:AP2A1:SH3YL1:FAM150B:FKBP1B:ITSN2:FAM98A:CDC42EP3:DYNC2LI1:RHOQ:RTN4:CCDC88A:BCL11A:WDPCP:DGUOK:TLX2:SEMA4F:CTNNA2:PROM2:MAP4K4:ZEB2:NFE2L2:NCKAP1:BMPR2:FN1:ARPC2:VIL1:EPHA4:NGEF:RAB17:STK25:LZTS3:CBFA2T2:SRC:PPP1R16B:PREX1:CTSZ:TIAM1:DSCAM:KREMEN1:INPP5J:FBXO7:EP300:BRK1:WNT7A:GOLGA4:ULK4:MAP4:NCKIPSD:TWF2:SEMA3G:WNT5A:PTPRG:ROBO2:ROBO1:KALRN:PLXND1:RYK:NCK1:PLS1:PFN2:DHX36:SHOX2:MAP3K13:OSTN:HTT:CRMP1:SLIT2:RUFY3:NKX6-1:GRID2:RAPGEF2:TENM3:MYO10:ITGA2:ZSWIM6:MAP1B:F2RL1:ARSB:MEF2C:EFNA5:FER:APC:CEP120:FSTL4:TENM2:DBN1:RREB1:KIAA0319:FAM65B:CUL7:PTK7:SRF:TMEM30A:NR2E1:SNX3:FIG4:FYN:UST:EZR:PARK2:TMEM106B:HECW1:COBL:AUTS2:MAGI2:SEMA3A:SEMA3D:SMURF1:EPO:CUX1:IFRD1:CAV1:PODXL:PTN:CREB3L2:BRAF:EZH2:CDK5:SGK223:BIN3:DPYSL2:FGFR1:UBE2V2:RP1:LYN:STMN2:SDC2:ENPP2:ASAP1:MAPK15:KANK1:PTPRD:FAM154A:SEMA4D:TGFBR1:FAM206A:LPAR1:DAB2IP:ABL1:RAPGEF1:TSC1:SDCCAG3:GRIN1:ANAPC2	http://www.gsea-msigdb.org/gsea/msigdb/cards/GO_REGULATION_OF_CELL_PROJECTION_ORGANIZATION
GO_bp	GO_CYTOSKELETON_ORGANIZATION	1268	529	2.1849151364506408e-07	0.001605912625291221	AGRN:PRKCZ:PEX14:MTOR:ARHGEF19:CROCC:CAPZB:CDC42:WNT4:CLIC4:AUNIP:CEP85:SLC9A1:MAP7D1:DNALI1:FHL3:MACF1:CAP1:CDC20:TESK2:MAST2:STIL:TACSTD2:NEXN:S1PR1:CAPZA1:RHOC:SLC16A1:CASQ2:PRUNE:TMOD4:PIP5K1A:RAB13:TRIM46:LMNA:NES:ARHGEF11:CASQ1:VANGL2:MYOC:VAMP4:ABL2:NPHS2:CEP350:ARPC5:NEK7:NAV1:KISS1:MARK1:CDC42BPA:WNT3A:ARF1:OBSCN:RHOU:TBCE:FMN2:SDCCAG8:TUBAL3:ARMC4:SVIL:ARHGAP12:PARD3:PRKG1:CCDC6:ANK3:MYPN:LDB3:KIF11:PLCE1:LZTS2:INA:NEURL1:SLK:NRAP:TACC2:FAM175B:ZRANB1:MOB2:TNNT3:ILK:MICAL2:KIF18A:PAX6:TTC17:CKAP5:PACSIN3:MYBPC3:SMTNL1:CCDC88B:ARL2:SAC3D1:CDC42EP2:SIPA1:CFL1:RBM14:SPTBN2:RHOD:CORO1B:INPPL1:ARAP1:C2CD3:ARRB1:RPS3:MAP6:PAK1:NOX4:CEP57:KIAA1377:CRYAB:APOA1:SIK3:PHLDB1:C11orf63:CHEK1:IQSEC3:CDKN1B:ARHGDIB:BICD1:FGD4:RAPGEF3:TUBA1C:NCKAP5L:LIMA1:ESPL1:CDK2:LRP1:DCTN2:AVIL:YEATS4:NAV3:MYBPC1:CCDC53:HSP90B1:TRPV4:PLA2G1B:P2RX7:CLIP1:FAM101A:BRCA2:MZT1:BORA:PIBF1:MYH6:PPP2R3C:NIN:DAAM1:SIX4:SYNE2:SPTB:PLEK2:TGFB3:ATXN3:SYNE3:EML1:MARK3:XRCC3:FMN1:INO80:CHP1:NUSAP1:ITPKA:SPTBN5:HAUS2:TTBK2:EPB42:FRMD5:TRPM7:DYX1C1:CGNL1:TLN2:RAB11A:SMAD3:BBS4:PSTPIP1:WHAMM:WDR73:AKAP13:NTRK3:FES:MEF2A:CCDC78:PKD1:MLST8:CCNF:PDPK1:CORO7:PPL:ARHGAP17:KCTD13:TAOK2:ALDOA:MAPK3:DYNC1LI2:FHOD1:TPPP3:RLTPR:PARD6A:VPS4A:HYDIN:BCAR1:CDK10:SPIRE2:TUBB3:TUBB3:ABR:CRK:MYO1C:INPP5K:SERPINF2:PLD2:MINK1:PFN1:KIAA0753:CHD3:CNTROB:AURKB:ARHGEF15:GAS7:LLGL1:FLII:EVPLL:TNFAIP1:MYO18A:TAOK1:SSH2:NF1:TCAP:CSF3:KAT2A:TUBG1:TUBG2:CNTNAP1:CCDC103:GFAP:KIF18B:MAPT:KPNB1:SKAP1:TTLL6:PPM1E:TRIM37:SKA2:TUBD1:BCAS3:PRKAR1A:GRB2:BIRC5:DDC8:BAIAP2:ACTG1:TBCD:SPIRE1:CEP192:SS18:FHOD3:KATNAL2:BCL2:CNN2:KANK3:S1PR2:ICAM1:HOOK2:MAST1:CALR:MAP1S:HAUS5:SIPA1L3:ACTN4:SPTBN4:TGFB1:PVRL2:MARK4:CCDC8:CCDC114:ITGB1BP1:ROCK2:GEN1:PFN4:DRC1:TRIM54:IFT172:SPAST:CDC42EP3:EML4:PLEKHH2:PRKCE:RHOQ:CRIPT:SPTBN1:CCDC88A:WDPCP:VPS54:ARHGAP25:ANTXR1:DCTN1:RTKN:CTNNA2:CAPG:CHMP3:GCC2:ACTR3:EPB41L5:NCKAP5:FMNL2:PRPF40A:FIGN:SPC25:TTN:NCKAP1:PARD3B:SPAG16:ARPC2:C2orf62:VIL1:TUBA4A:CUL3:AGFG1:TRAF3IP1:FARP2:SPEF1:BFSP1:DSTN:NINL:TPX2:MAPRE1:SUN5:CHMP4B:CEP250:SPAG4:EPB41L1:SRC:MYBL2:SDC4:PREX1:PTPN1:AURKA:LAMA5:SON:BRWD1:FTCD:PCNT:CECR2:MICAL3:RANBP1:MAPK1:PPM1F:NF2:SMTN:INPP5J:LIMK2:DRG1:MYH9:TRIOBP:SUN2:MKL1:PACSIN2:TTLL1:BRK1:GHRL:RAF1:FGD5:CLASP2:MLH1:VILL:XIRP1:CTNNB1:ULK4:LIMD1:SETD2:MAP4:NCKIPSD:DAG1:POC1A:TWF2:DNAH1:NISCH:CCDC66:FLNB:ATXN7:PHLDB2:WDR52:ITGB5:AMOTL2:CEP63:STAG1:NCK1:MRAS:CEP70:PLS1:PFN2:IQCJ-SCHIP1:GHSR:KLHL24:MAP6D1:BCL6:MAEA:TACC3:HAUS3:ADD1:HTT:CRMP1:AFAP1:WDR1:CC2D2A:SLIT2:RHOH:LIMCH1:SLAIN2:RUFY3:SHROOM3:CENPE:TBCK:SYNPO2:MYOZ2:GAB1:SH3D19:SORBS2:MCIDAS:MAST4:PIK3R1:MAP1B:F2RL1:MEF2C:RHOBTB3:PAM:EFNA5:FER:EPB41L4A:APC:TRIM36:CEP120:PDLIM4:KIF3A:DIAPH1:HDAC3:ARAP3:ARHGAP26:SYNPO:NPM1:SH3PXD2B:RGS14:DBN1:PDLIM7:DSP:RANBP9:CAP2:DAAM2:CUL7:PTK7:SRF:CUL9:CD2AP:EFHC1:DST:SENP6:PHIP:TTK:MICAL1:MARCKS:RSPH4A:CENPW:ARHGAP18:EPB41L2:SYNE1:EZR:PARK2:KIF25:SUN1:SCIN:WIPF3:COBL:SBDS:AUTS2:ELN:HIP1:AKAP9:ARPC1A:ARPC1B:ACTL6B:MET:CAPZA2:MKLN1:BRAF:EPHA1:CDK5:XRCC2:MCPH1:TNKS:RP1L1:DLC1:BIN3:DPYSL2:BAG4:TACC1:ANK1:RP1:MOS:SDCBP:ARFGEF1:STMN2:SPAG1:RNF19A:MAPK15:EPPK1:PLEC:KANK1:CNTLN:FAM154A:HAUS6:KIF24:DNAI1:TPM2:TLN1:FRMD3:BICD2:FGD3:CDC14B:TMOD1:TGFBR1:FAM206A:EPB41L4B:LPAR1:TRIM32:GSN:NEK6:MAPKAP1:GOLGA2:PPP2R4:ABL1:TSC1	http://www.gsea-msigdb.org/gsea/msigdb/cards/GO_CYTOSKELETON_ORGANIZATION
GO_bp	GO_REGULATION_OF_NEURON_DIFFERENTIATION	633	283	2.2304326787635014e-07	0.0016393680188911736	MTOR:NBL1:EPHB2:KDM1A:LIN28A:MACF1:HEYL:FOXO6:CDC20:PTPRF:KDM4A:ZSWIM5:DAB1:NEGR1:GFI1:MOV10:NGF:CERS2:SEMA6C:SNAPIN:CHRNB2:EFNA3:EFNA3:EFNA1:TRIM46:SEMA4A:LMX1A:PRRX1:DNM3:TNR:BRINP2:ABL2:RAB7L1:PLXNA2:MARK1:WNT3A:ARF1:TRIM67:CAMK1D:ZNF365:DLG5:PTEN:CPEB3:SEMA4G:NEURL1:INPP5F:MOB2:ILK:BDNF:PAX6:LRP4:CNTF:CFL1:MAP6:PAK1:DDX6:CDON:PTPRO:CAPRIN2:LRRK2:ATF1:LRP1:AVIL:SOCS2:TRPV4:CUX2:FBXW8:SPG20:EDNRB:STK24:NFATC4:NIN:BMP4:SIX1:PSEN1:BAG5:AKT1:EIF2AK4:ITPKA:LTK:SEMA6D:NEDD4:RAB11A:MAP2K1:PARP6:ISLR2:SEMA7A:PTPN9:ISL2:HMG20A:SH3GL3:NTRK3:IQGAP1:FES:RGMA:METRN:SOX8:RRN3:SYT17:GPRC5B:TBX6:IST1:ZFHX3:FBXO31:CRK:SERPINF1:RTN4RL1:RAP1GAP2:CYB5D2:KCTD11:EFNB3:NTN1:ULK2:SARM1:SSH2:SLC6A4:OMG:MED1:RARA:FAM134C:GRN:GFAP:MAPT:WNT3:NME1:NME1-NME2:RNF157:TIMP2:MIB1:DCC:TCF4:BCL2:TCF3:SF3A2:HMG20B:PTPRS:DNM2:CARM1:CALR:CRTC1:ZNF536:ANKRD27:ARHGAP33:MEGF8:AP2A1:FAM150B:GDF7:FKBP1B:ITSN2:NCOA1:RTN4:CCDC88A:BCL11A:DGUOK:TLX2:SEMA4F:CTNNA2:MAP4K4:GLI2:ZEB2:HOXD3:NFE2L2:BMPR2:FN1:CTDSP1:EPHA4:NGEF:RAB17:STK25:LZTS3:BMP2:JAG1:DNMT3B:CDK5RAP1:CBFA2T2:GDF5:CPNE1:PREX1:CTSZ:APP:TIAM1:DSCAM:KREMEN1:INPP5J:EIF4ENIF1:FBXO7:CSNK1E:EP300:CNTN4:WNT7A:THRB:RARB:GOLGA4:ULK4:NCKIPSD:TWF2:SEMA3G:WNT5A:PTPRG:ROBO2:ROBO1:KALRN:GATA2:PLXND1:RYK:NCK1:DHX36:SHOX2:EIF4G1:MAP3K13:BCL6:OSTN:CRMP1:SLIT2:REST:RUFY3:NKX6-1:GRID2:RAPGEF2:TENM3:ZSWIM6:MAP1B:ARSB:MEF2C:EFNA5:NREP:FSTL4:DBN1:BMP6:ID4:KIAA0319:CUL7:PTK7:SRF:BEND6:TMEM30A:NR2E1:SNX3:FOXO3:FIG4:FYN:HEY2:UST:PARK2:TMEM106B:GLI3:HECW1:COBL:MAGI2:SEMA3A:SEMA3D:SMURF1:EPO:CUX1:IFRD1:PTN:CREB3L2:BRAF:EZH2:CDK5:SGK223:DPYSL2:LSM1:FGFR1:UBE2V2:LYN:EYA1:STMN2:SDC2:ZHX2:ASAP1:KANK1:KDM4C:PTPRD:SEMA4D:LPAR1:TRIM32:DAB2IP:ABL1:RAPGEF1:TSC1:NOTCH1:GRIN1:ANAPC2	http://www.gsea-msigdb.org/gsea/msigdb/cards/GO_REGULATION_OF_NEURON_DIFFERENTIATION
GO_bp	GO_PROTEASOMAL_PROTEIN_CATABOLIC_PROCESS	456	212	2.403239593051462e-07	0.0017663811008928245	PARK7:SPSB1:UBE4B:UBXN11:RNF19B:CDC20:FAF1:GLMN:PSMD4:UBQLN4:RFWD2:YOD1:RNF187:WAC:SIRT1:ANAPC16:ERLIN1:BTRC:FBXW4:ATE1:PSMD13:ARNTL:PSMA1:PSMA1:PSMC3:SYVN1:KAT5:ARRB1:LRRK2:SENP1:PCBP2:CDK2:DDIT3:OS9:USP44:HSP90B1:KCTD10:FBXW8:ANAPC5:PSMD9:CHFR:NHLRC3:TRIM13:UGGT2:UBAC2:CUL4A:CDC16:DCAF11:PSME2:PSMA6:SOCS4:PSMA3:JKAMP:PSEN1:AREL1:ATXN3:PPP2R5C:BAG5:AKT1:BUB1B:UBR1:DYX1C1:NEDD4:PIAS1:ARIH1:PML:FBXO22:DET1:VIMP:FBXL16:PKD1:CCNF:KCTD5:USP7:BFAR:KCTD13:RNF40:FBXL19:HERPUD1:PSMB10:WWP2:GABARAPL2:FBXO31:CBFA2T3:AURKB:TNFAIP1:SDF2:PSMB3:FBXL20:PSMD3:NR1D1:CDC27:OSBPL7:NFE2L1:SPOP:TRIM25:RNFT1:TLK2:CCDC47:PSMC5:SMURF2:USP14:PSMA8:SMAD7:RNF126:FZR1:UBXN6:RAD23A:PRKACA:DDA1:SIRT2:ATP5SL:GSK3A:RCN3:HSPBP1:UBXN2A:SOCS5:ERLEC1:PSME4:AUP1:RNF103:C2orf40:ANAPC1:UGGT1:MARCH7:NFE2L2:SUMO1:ZFAND2B:ANKZF1:DNAJB2:CUL3:RHBDD1:PSMF1:DDRGK1:ITCH:EDEM2:AURKA:LTN1:UBE2G2:KLHL22:CSNK1E:UBE2E1:STT3B:TRIM71:CTNNB1:KLHL40:SMARCC1:ARIH2:USP19:FHIT:TMF1:RYBP:RNF7:WWTR1:USP13:PSMD2:MAEA:TMEM129:FBXL5:UBE2K:CLOCK:UBE2D3:BBS7:ANAPC10:FBXW7:SKP2:DAB2:FBXO4:RNF180:SGTB:FBXL17:CDC23:DNAJC18:FBXW11:FAF2:RMND5B:MAPK9:GNB2L1:RNF144B:CD2AP:FBXO9:GCLC:BAG2:UBE2J1:PARK2:GNA12:FBXL18:HECW1:ANKIB1:SMURF1:CAV1:UBE2H:CUL1:AGAP3:NUB1:CCAR2:PBK:PPP2CB:UBE2V2:SDCBP:WWP1:RNF19A:SHARPIN:IL33:TOPORS:UBE2R2:UBQLN1:KIAA0368:CDC26:ALAD:PSMD5:DAB2IP:ANAPC2	http://www.gsea-msigdb.org/gsea/msigdb/cards/GO_PROTEASOMAL_PROTEIN_CATABOLIC_PROCESS
GO_bp	GO_NEGATIVE_REGULATION_OF_CELLULAR_COMPONENT_ORGANIZATION	667	296	2.688626327047072e-07	0.001976140350379598	PRKCZ:SKI:PARK7:NMNAT1:DFFA:PEX14:EXOSC10:CAPZB:RAP1GAP:CDC42:EPHB2:KDM1A:OPRD1:CDC20:KDM4A:DAB1:TACSTD2:GBP1:GFI1:MTF2:S1PR1:CAPZA1:CERS2:SEMA6C:TMOD4:SNAPIN:EFNA1:TRIM46:UBQLN4:LMNA:SEMA4A:MYOC:DNM3:TNR:RAB7L1:WNT3A:ZNF365:SIRT1:TET1:PPIF:WAPAL:PTEN:TNKS2:SLIT1:SEMA4G:OBFC1:BAG3:INPP5F:BNIP3:LRP4:PACSIN3:NR1H3:SPI1:RBM14:SPTBN2:ANKRD13D:CORO1B:ARAP1:PICALM:MTMR2:CRYAB:APOA1:HSPA8:CHEK1:KDM5A:PTPRO:LRRK2:RAPGEF3:H1FNT:LIMA1:ESPL1:LRP1:AVIL:TBC1D30:NAV3:USP44:IGF1:TRPV4:ATXN2:SIRT4:SPG20:PCID2:HNRNPC:MMP14:CHMP4A:NFATC4:SCFD1:BMP4:PPM1A:MNAT1:HSPA2:SPTB:PSEN1:BAG5:XRCC3:AKT1:BUB1B:SPTBN5:TTBK2:SEMA6D:PIF1:SMAD6:BBS4:SEMA7A:SCAMP5:SIN3A:PTPN9:SH3GL3:RGMA:TSC2:CCNF:SLX4:PAM16:PRRT2:TBX6:PAPD5:RLTPR:TERF2:CDT1:CDK10:INPP5K:RTN4RL1:SMG6:RAP1GAP2:PFN1:EFNB3:AURKB:CTC1:ARHGEF15:NTN1:SMCR8:ULK2:TAOK1:ANKRD13B:OMG:MLLT6:THRA:TOP2A:KAT2A:GFAP:MAPT:WNT3:TOM1L1:TEX14:TRIM37:BCAS3:ACE:ACE:PRKAR1A:TMC8:TBCD:LDLRAD4:RIOK3:FHOD3:DCC:LMAN1:PTPRS:KANK3:DNMT1:DNM2:CARM1:LDLR:ANKRD27:ACTN4:SIRT2:SPTBN4:TGFB1:XRCC1:APOC2:ITGB1BP1:ROCK2:GEN1:ATAD2B:PFN4:EMILIN1:TRIM54:FEZ2:PLEKHH2:SPTBN1:RTN4:BCL11A:ANTXR1:DGUOK:TLX2:HTRA2:SEMA4F:CTNNA2:CAPG:KDM3A:PROM2:MAP4K4:XRCC5:VIL1:DNAJB2:EPHA4:TRIP12:NGEF:TRAF3IP1:BOK:SPEF1:BCL2L1:DNMT3B:MAPRE1:CBFA2T2:CHMP4B:SRC:CTSZ:RTEL1:KLHL22:SMARCB1:KREMEN1:INPP5J:TRIOBP:H1F0:EP300:PACSIN2:TSPO:FBLN1:RAF1:CLASP2:VILL:MAP4:TWF2:SEMA3G:WNT5A:PTPRG:ROBO2:PHLDB2:H1FX:H1FOO:RYK:XRN1:PFN2:IQCJ-SCHIP1:MAP6D1:OSTN:CTBP1:ADD1:LRPAP1:CRMP1:SLIT2:PPARGC1A:RUFY3:RAPGEF2:RAD1:EFNA5:APC:DCP2:RAD50:FSTL4:IK:TAF7:NPM1:DUSP1:PRELID1:JARID2:KIAA0319:ZNF451:TTK:FYN:PARK2:KIF25:MAD1L1:SCIN:TWIST1:TBX20:SEMA3A:SEMA3D:IFRD1:CAV1:MET:CAPZA2:PTN:CDK5:SGK223:TNKS:DLC1:EIF4EBP1:BAG4:MOS:SDR16C5:SDCBP:ARFGEF1:STMN2:ATAD2:ASAP1:HSF1:KANK1:KDM4C:SEMA4D:PHF2:TMOD1:LPAR1:GSN:LRSAM1:TSC1:NOTCH1	http://www.gsea-msigdb.org/gsea/msigdb/cards/GO_NEGATIVE_REGULATION_OF_CELLULAR_COMPONENT_ORGANIZATION
GO_bp	GO_REGULATION_OF_CELLULAR_RESPONSE_TO_STRESS	683	302	3.051576628405981e-07	0.002242908821878396	PARK7:MTOR:KDM1A:AUNIP:EYA3:ZC3H12A:ZMPSTE24:SZT2:PTPRF:PRDX1:TXNDC12:DDAH1:MCL1:CERS2:ZBTB7B:VANGL2:PRRX1:TNR:MAPKAPK2:IL10:YOD1:KCNK2:TGFB2:SLC30A10:DUSP10:FMN2:AKT3:ZNF365:SIRT1:BMPR1A:PTEN:FAM178A:BAG3:INPP5F:NSMCE4A:MGMT:USP47:ARNTL:CREB3L1:NUP160:CNTF:MAP4K2:MEN1:SYVN1:MAP3K11:RAD9A:GSTP1:RNF169:RPS3:PAK1:C11orf73:CRYAB:HSPA8:CHEK1:TIRAP:RAD52:FOXM1:LRRK2:TMBIM6:AAAS:TIMELESS:LRP1:DDIT3:OS9:HMGA2:UBE2N:NUP37:PARPBP:CRY1:FICD:TRPV4:SETD8:TNFRSF19:FOXO1:DNAJC3:STK24:UBAC2:CUL4A:GCH1:FUT8:FBLN5:ATXN3:BAG5:AKT1:SPRED1:EIF2AK4:RAD51:VPS13C:MAP2K1:FEM1B:PML:PDE8A:NTRK3:BLM:RGMA:IGF1R:VIMP:AXIN1:MAPK8IP3:MLST8:TRAP1:CREBBP:BFAR:TAOK2:PPP4C:MAPK3:HERPUD1:TERF2:MARVELD3:SPIRE2:YWHAE:SERPINF2:RPA1:RTN4RL1:MINK1:GPS2:WRAP53:PER1:RPL26:MAP2K4:TAOK1:ATAD5:DUSP3:GRN:MAPT:NFE2L1:RNFT1:MAP3K3:ERN1:DDX5:AXIN2:RECQL5:PYCR1:USP14:THOC1:SMCHD1:SPIRE1:PTPN2:SEH1L:TNFRSF11A:BCL2:GADD45B:PIAS4:MAP2K2:SIRT6:PTPRS:MAP2K7:BABAM1:ANKLE1:XRCC1:PPP1R15A:BAX:BCL2L12:PRMT1:ROCK2:FKBP1B:BRE:XDH:ERLEC1:PNPT1:SPRED2:HTRA2:EIF2AK3:NPAS2:MAP4K4:SH3RF3:BCL2L11:MAP3K2:ZEB2:MARCH7:PLA2R1:FIGN:NFE2L2:EPHA4:TRIP12:STK25:BOK:PCNA:BMP2:PLCB1:BCL2L1:DUSP15:ITCH:EDEM2:RBL1:RBL1:EYA2:SNAI1:PTPN1:RTEL1:APP:TIAM1:UBE2G2:MAPK1:KREMEN1:FBXO7:EP300:OGG1:SEC13:ATG7:WNT7A:CTNNB1:ULK4:SETD2:QARS:USP19:TLR9:TLR9:NEK4:WNT5A:PPP4R2:PARP9:DTX3L:EPHB1:NCK1:ATR:MECOM:USP13:EIF4G1:MAP3K13:BCL6:WHSC1:TLR6:SLC7A11:FBXW7:NUP155:WDR70:FBXO4:PIK3R1:F2RL1:DHFR:NME5:HDAC3:CD74:NPM1:DUSP1:UIMC1:C5orf45:GNB2L1:EEF1E1:NUP153:RNF8:BAG2:UBE2J1:ANKRD6:MAP3K7:FOXO3:FYN:NCOA7:EYA4:SASH1:C6orf211:OPRM1:EZR:MAP3K4:PARK2:AGR2:TWIST1:CHCHD2:POM121C:CD36:SEMA3A:CDK6:EPO:DNAJC2:MDFIC:CAV1:MET:KLHDC10:NUP205:HIPK2:BRAF:MFHAS1:CCAR2:NKX3-1:PBK:BAG4:SPIDR:UBE2V2:LYN:SDCBP:COPS5:EYA1:STK3:MYC:GRINA:HSF1:CDKN2A:BAG1:UBQLN1:HNRNPK:ROR2:NR4A3:TXN:RNF183:AMBP:TRIM32:DAB2IP:NEK6:MAPKAP1:ABL1:RAPGEF1:TSC1:CARD9	http://www.gsea-msigdb.org/gsea/msigdb/cards/GO_REGULATION_OF_CELLULAR_RESPONSE_TO_STRESS
GO_bp	GO_REGULATION_OF_PHOSPHORUS_METABOLIC_PROCESS	1612	658	3.1110971564887013e-07	0.0022866564100191954	CCNL2:PRKCZ:CAMTA1:PARK7:ERRFI1:SLC25A33:NMNAT1:TARDBP:MTOR:EPHA2:CDA:EPHB2:CEP85:OPRD1:HCRTR1:SPOCD1:STK40:ZC3H12A:RSPO1:BMP8A:PRDX1:PIK3R3:FAF1:CDKN2C:PPAP2B:DAB1:IL23R:BCL10:CYR61:GBP1:GLMN:VAV3:CSF1:NGF:ADAR:EFNA1:SMG5:PEA15:VANGL2:DDR2:MYOC:SMG7:FAM129A:LAX1:REN:KISS1:MAPKAPK2:PFKFB2:PPP2R5A:NENF:GPATCH2:TGFB2:SLC30A10:DUSP10:ITPKB:WNT3A:ARF1:GJC2:KIAA1462:PARD3:NRBF2:SIRT1:PBLD:STOX1:DDIT4:PPIF:BMPR1A:PTEN:PPP1R3C:FFAR4:PLCE1:CCNJ:NEURL1:SLK:AFAP1L2:CACUL1:PRDX3:INPP5F:FGFR2:PPP2R2D:SIRT3:MOB2:DUSP8:IGF2:TRIM6:ILK:IPO7:CALCA:GTF2H1:TSG101:BDNF:PAX6:APIP:PRDM11:CRY2:F2:LRP4:MADD:PTPRJ:TNKS1BP1:ZFP91:CNTF:RPS6KA4:MAP4K2:MEN1:MAP3K11:CLCF1:TBC1D10C:GSTP1:LRP5:PPP6R3:CCND1:PPME1:ARRB1:RPS3:PAK1:DLG2:SYTL2:NOX4:MTMR2:PDGFD:PPP2R1B:APOA1:CBL:UBASH3B:CDON:TIRAP:WNK1:FOXM1:CCND2:LRP6:CDKN1B:GPRC5D:CAPRIN2:LRRK2:RAPGEF3:CCNT1:CSRNP2:DAZAP2:IL23A:STAT2:NAB2:LRP1:AGAP2:CDK4:CTDSP2:TBK1:HMGA2:FRS2:PTPRR:UBE2N:SOCS2:IGF1:HSP90B1:PWP1:TRPV4:MAPKAPK5:TESC:GCN1L1:PLA2G1B:DYNLL1:SPPL3:P2RX7:CDK2AP1:LATS2:TNFRSF19:FLT1:FOXO1:RB1:WDFY2:PIBF1:EDNRB:DNAJC3:FARP1:STK24:NDRG2:ADCY4:RIPK3:PPP2R3C:BMP4:SOCS4:ATG14:PELI2:MNAT1:PPP2R5E:HSPA2:PPP1R36:ZFYVE1:PSEN1:TGFB3:PPP2R5C:AKT1:SPRED1:EIF2AK4:CHP1:TNFAIP8L3:ANXA2:MAP2K1:SMAD6:SMAD3:MAP2K5:PML:SEMA7A:CSPG4:PDE8A:AKAP13:NTRK3:IQGAP1:BLM:IGF1R:LRRK1:AXIN1:TELO2:MAPK8IP3:TSC2:PKD1:TRAF7:MLST8:CCNF:PDPK1:ADCY9:TFAP4:GPRC5B:LAT:MVP:TAOK2:MAPK3:CD2BP2:ADCY7:RBL2:AKTIP:PARD6A:DUS2:SMPD3:IL34:MARVELD3:CDK10:YWHAE:CRK:INPP5K:WDR81:SERPINF2:SMG6:MINK1:INCA1:GPS2:TP53:PER1:MAP2K4:SMCR8:MAP2K3:VTN:CRYBA1:TAOK1:NF1:MYO1D:CCL5:CDK12:PPP1R1B:ERBB2:CSF3:IGFBP4:STAT3:DUSP3:DBF4B:HEXIM1:HEXIM2:MAPT:WNT9B:ITGB3:ITGB3:PHB:TOM1L1:COX11:MTMR4:PPM1E:SMG8:ACE:ACE:MAP3K3:STRADA:CSHL1:ERN1:AXIN2:PRKCA:PRKAR1A:FAM20A:MAP2K6:GRB2:SOCS3:TIMP2:C1QTNF1:PTPN2:CEP192:LDLRAD4:GAREM:SMAD7:ME2:TNFRSF11A:BCL2:SHC2:PTBP1:GADD45B:MAP2K2:MLLT1:INSR:MAP2K7:PIN1:S1PR2:ICAM1:CDC37:PRKACA:BRD4:ELL:GDF1:CCNE1:PPP1R14A:SIRT2:SERTAD1:SPTBN4:TGFB1:CXCL17:CEACAM1:CADM4:PLAUR:CBLC:PPP1R37:DMPK:SYMPK:CCDC8:CALM3:RASIP1:FGF21:PPP1R15A:BAX:HRC:FLT3LG:PRMT1:PPP6R1:IL11:SBK2:FIZ1:FAM150B:ITGB1BP1:ADAM17:ROCK2:GDF7:FKBP1B:ADCY3:DNAJC27:EMILIN1:GCKR:XDH:MAP4K3:COX7A2L:PRKCE:SOCS5:CALM2:CCDC88A:VRK2:SPRED2:MPHOSPH10:EIF2AK3:PROM2:PDCL3:MAP4K4:SH3RF3:MAP3K2:MGAT5:MAP3K19:ZEB2:ACVR2A:TTN:PPP1R1C:PLCL1:BMPR2:ERBB4:FN1:XRCC5:SLC11A1:CTDSP1:RQCD1:CNPPD1:INHA:EPHA4:IRS1:PID1:TRAF3IP1:STK25:ANGPT4:DDRGK1:CDC25B:BMP2:PLCB1:TPX2:DUSP15:CDK5RAP1:ITCH:GDF5:SLA2:RBL1:RBL1:SRC:PPP1R16B:YWHAB:STK4:SDC4:PTPN1:ZGPAT:LIME1:APP:TIAM1:ITSN1:DSCAM:MAPK1:PPM1F:DDT:NF2:MTMR3:INPP5J:PIK3IP1:SFI1:FBXO7:TIMP3:ANKRD54:PLA2G6:PDGFB:TAB1:XRCC6:TSPO:PRR5:FBLN1:GHRL:RAF1:WNT7A:PP2D1:NEK10:TGFBR2:CTDSPL:CTNNB1:ULK4:LTF:TDGF1:CDC25A:PRKAR2A:QARS:DAG1:MST1R:MAPKAPK3:DOCK3:DUSP7:TLR9:TLR9:NEK4:WNT5A:PDE12:PROK2:PPP4R2:ROBO1:CD80:PARP9:PARP14:ADCY5:ROPN1:HEG1:RYK:EPHB1:PPP2R3A:NCK1:WWTR1:PFN2:CCNL1:MECOM:EIF4G1:THPO:MAP3K13:FGFR3:ZFYVE28:HTT:DOK7:LDB2:SLIT2:PPARGC1A:TLR6:KLB:UBE2K:RHOH:LIMCH1:MOB1B:BMP3:MAPK10:PTPN13:BANK1:CENPE:EGF:PDE5A:CCNA2:FGF2:FBXW7:FGA:PDGFC:FNIP2:RAPGEF2:NEK1:ACSL1:ADCY2:PRLR:DAB2:GHR:NNT:ITGA1:ITGA2:CCNO:IL31RA:IL6ST:MAP3K1:PDE4D:PIK3R1:F2RL1:THBS4:MEF2C:EFNA5:FER:APC:LOX:PRRC1:FNIP1:IL3:CSF2:IL5:RAD50:IL13:IL4:CDC25C:HBEGF:TAF7:HDAC3:SPRY4:FGF1:PPP2R2B:CD74:NDST1:IL12B:WWC1:NPM1:FGF18:STK10:DUSP1:BOD1:FGFR4:NSD1:RGS14:SQSTM1:C5orf45:GNB2L1:BMP6:RANBP9:CCND3:PPP2R5D:TTBK1:COX7A2:PHIP:TTK:ANKRD6:MAP3K7:CCNC:MICAL1:FYN:ROS1:PKIB:PHACTR2:GRM1:SASH1:TAB2:OPRM1:CNKSR3:EZR:MAP3K4:PARK2:GPER1:TWIST1:IL6:DFNA5:BMPER:IGFBP3:GRB10:MLXIPL:DNAJC30:MAGI2:CD36:SEMA3A:AKAP9:CALCR:MCM7:EPO:PRKRIP1:MDFIC:CAV2:CAV1:KLHDC10:PTN:HIPK2:BRAF:EPHA1:EZH2:CDK5:PRKAG2:NCAPG2:MCPH1:MFHAS1:PPP1R3B:MTMR9:DLC1:SH2D4A:TNFRSF10A:NKX3-1:CDCA2:PPP2R2A:PBK:RBPMS:NRG1:BAG4:FGFR1:ADAM9:LYN:MOS:SDCBP:CRH:PPP1R42:COPS5:CCNE2:STK3:ANGPT1:ENPP2:DEPTOR:MYC:PSCA:HSF1:CDKN2A:CDKN2B:GLIPR2:CKS2:SEMA4D:ROR2:WNK2:TGFBR1:IKBKAP:TXN:MUSK:LPAR1:FKBP15:RGS3:AMBP:C5:DAB2IP:MAPKAP1:PPP2R4:ABL1:RAPGEF1:TSC1:CARD9:NOTCH1	http://www.gsea-msigdb.org/gsea/msigdb/cards/GO_REGULATION_OF_PHOSPHORUS_METABOLIC_PROCESS
GO_bp	GO_REGULATION_OF_DNA_METABOLIC_PROCESS	280	139	3.2162918507635717e-07	0.002363974510311225	DFFA:EXOSC10:KDM1A:AUNIP:EYA3:RLF:ZMPSTE24:SMG5:CCT3:SMG7:NEK7:NUCKS1:IL10:FMN2:ZNF365:SIRT1:STOX1:TNKS2:FAM178A:OBFC1:MGMT:SPI1:CLCF1:RNF169:RPS3:KMT2A:CHEK1:RAD52:FOXM1:H1FNT:CDK2:TIMELESS:STAT6:HMGA2:CCT2:UBE2N:PARPBP:MAPKAPK5:CUL4A:HNRNPC:AKT1:RAD51:PIF1:PML:TICRR:BLM:SLX4:USP7:PARN:PPP4C:MAPK3:PAPD5:TERF2:CDT1:SPIRE2:PRDM7:SMG6:TNFSF13:WRAP53:AURKB:CTC1:ATAD5:AXIN2:KPNA2:RECQL5:THOC1:SMCHD1:SPIRE1:MBD2:SIRT6:MAP2K7:BABAM1:UPF1:TGFB1:XRCC1:BRE:C2orf61:NPAS2:ZRANB3:FIGN:CD28:XRCC5:TRIP12:PCNA:SRC:EYA2:RTEL1:CCT8:MIS18A:MAPK1:H1F0:OGG1:MLH1:CTNNB1:SETD2:GNL3:PPP4R2:KPNA1:PARP9:DTX3L:H1FX:H1FOO:XRN1:ATR:DHX36:BCL6:WHSC1:PPARGC1A:HNRNPD:OTUD4:IL7R:WDR70:FBXO4:GZMA:MSH3:DCP2:RAD50:IL4:NDFIP1:NPM1:UIMC1:C5orf45:KDM1B:RNF8:PKIB:EYA4:MAP3K4:GPER1:TWIST1:HNRNPA2B1:CCT6A:TNKS:SPIDR:UBE2V2:EYA1:MYC:MAPK15:HSF1:EXOSC3	http://www.gsea-msigdb.org/gsea/msigdb/cards/GO_REGULATION_OF_DNA_METABOLIC_PROCESS
GO_bp	GO_MUSCLE_STRUCTURE_DEVELOPMENT	605	271	3.292311911937066e-07	0.0024198492552737435	SKI:UBE4B:MTOR:CDC42:WNT4:KDM1A:SEPN1:ARID1A:SLC9A1:FHL3:HEYL:ZMPSTE24:HIVEP3:TGFBR3:GLMN:S1PR1:COL11A1:CASQ2:BCL9:TMOD4:LMNA:MEF2D:CASQ1:VANGL2:BTG2:KCNH1:KCNK2:TGFB2:HLX:DISP1:WNT3A:OBSCN:ZBTB18:MKX:SVIL:EPC1:ARID5B:EGR2:SIRT1:MYPN:LDB3:BMPR1A:PTEN:MYOF:RBP4:CHUK:HIF1AN:NEURL1:TCF7L2:NRAP:FGFR2:ADAM12:TNNT3:IGF2:ILK:ARNTL:SOX6:BDNF:MYBPC3:CNTF:RBM4:PAK1:NOX4:YAP1:CRYAB:BCL9L:HINFP:CDON:POU6F1:DDIT3:FRS2:LRRC10:DCN:MYBPC1:IGF1:ATP2A2:TBX3:RB1:NEK5:KLF5:EDNRB:MMP14:MYH6:MYH7:NFATC4:SAV1:BMP4:SIX1:SIX4:FOS:AKT1:RORA:SMAD3:PIAS1:STRA6:FBXO22:ALPK3:AKAP13:UNC45A:CHD2:MEF2A:WFIKKN1:SOX8:CACNA1H:ZNF689:PRR14:NFATC3:ZFHX3:FOXF1:CHRNB1:MAP2K4:NF1:COPRS:MED1:TCAP:RARA:KAT2A:SGCA:WFIKKN2:HLF:RPS6KB1:TBX2:DDX5:PRKAR1A:ACTG1:FHOD3:SMAD7:BCL2:NFATC1:PTBP1:TCF3:HMG20B:EEF2:SIRT6:PIN1:OLFM2:DNMT1:CALR:MEF2BNB-MEF2B:MEF2B:HAMP:SIRT2:TGFB1:GSK3A:DMPK:MAMSTR:FLT3LG:TRIM54:SLC8A1:EPAS1:DYSF:CYP26B1:CTNNA2:VAMP5:FHL2:TANC1:HOXD9:TTN:COL3A1:CREB1:PLEKHM3:ERBB4:IGFBP5:DNER:CHRND:COL6A3:GPCPD1:BMP2:PLCB1:JAG1:MYLK2:NFATC2:LAMA5:MAPK1:SMTN:LARGE:MYH9:MAFF:DDX17:CBY1:PDGFB:MKL1:EP300:PPARA:NR1D2:RARB:TGFBR2:CTNNB1:KLHL40:MYL3:USP19:CACNA2D2:SFMBT1:WNT5A:FLNB:BOC:MYLK:HEG1:EPHB1:MRAS:MBNL1:KCNAB1:SHOX2:FGFRL1:EVC:WDR1:MED28:SGCB:REST:LEF1:MYOZ2:FGF2:SORBS2:NLN:PTCD2:MEF2C:LOX:MEGF10:PITX1:WNT8A:HBEGF:SRA1:DSP:JARID2:FAM65B:PIM1:MED20:SRF:BVES:CD164:HEY2:LAMA2:UTRN:SYNE1:T:GPER1:FOXK1:ETV1:MEOX2:HDAC9:TWIST1:TBX20:IGFBP3:ELN:SGCE:ACHE:IFRD1:FOXP2:CAV2:CAV1:EZH2:CDK5:SMARCD3:GATA4:BIN3:NRG1:FGFR1:CHD7:JPH1:NOV:KIAA1161:CNTFR:TMOD1:TGFBR1:TRIM32:ASS1:ABL1:TSC1:TMEM8C:RXRA:NOTCH1	http://www.gsea-msigdb.org/gsea/msigdb/cards/GO_MUSCLE_STRUCTURE_DEVELOPMENT
GO_bp	GO_STEROID_HORMONE_MEDIATED_SIGNALING_PATHWAY	180	96	3.5826959816552333e-07	0.0026332815465165966	PARK7:PADI2:ARID1A:HEYL:RORC:RXRG:NR5A2:ESRRG:SIRT1:GPAM:TRIM68:ARNTL:CRY2:NR1H3:KAT5:RBM14:PAK1:PGR:YAP1:NR4A1:CALCOCO1:CRY1:NCOR2:RB1:BMP4:ESR2:DYX1C1:NEDD4:RORA:PIAS1:AKAP13:ABHD2:AXIN1:PAGR1:PAGR1:TGFB1I1:CBFB:PER1:MED1:THRA:NR1D1:RARA:PHB:DDX5:ZBTB7A:CARM1:SMARCA4:KANK2:CALR:NR2F6:CCNE1:EGLN2:NCOA1:LBH:KDM3A:FHL2:NR4A2:RQCD1:DDRGK1:NCOA6:SRC:NCOA3:RUNX1:DDX17:EP300:PPARA:PPARG:NR2C2:NR1D2:THRB:RARB:CTNNB1:KCTD6:FOXP1:PPARGC1A:CLOCK:LEF1:SKP2:DAB2:PPAP2A:ZNF366:TAF7:NR3C1:CREBRF:PAQR8:NR2E1:RWDD1:ESR1:GPER1:GHRHR:NKX3-1:HNF4G:RORB:NR4A3:NR5A1:NR6A1:RXRA	http://www.gsea-msigdb.org/gsea/msigdb/cards/GO_STEROID_HORMONE_MEDIATED_SIGNALING_PATHWAY
GO_bp	GO_RESPONSE_TO_STEROID_HORMONE	382	181	3.780870510348242e-07	0.0027789398251059578	PARK7:ERRFI1:PADI2:TRIM63:CATSPER4:ARID1A:HEYL:AGL:RORC:RXRG:NR5A2:IL10:ESRRG:TGFB2:EPHX1:AKR1C3:SIRT1:DDIT4:CPN1:GPAM:TH:TRIM68:ARNTL:CRY2:NR1H3:RELA:KAT5:FOSL1:CATSPER1:RBM14:GSTP1:CCND1:PAK1:PGR:YAP1:NR4A1:CALCOCO1:ATP2B1:CRY1:NCOR2:FOXO1:RB1:PCK2:BMP4:ESR2:FOS:TGFB3:CATSPERB:USP8:DYX1C1:NEDD4:RORA:PIAS1:AKAP13:NTRK3:ABHD2:AXIN1:SSTR5:ABCA3:TFAP4:PAGR1:PAGR1:TGFB1I1:CBFB:HSD11B2:TAT:CYBA:SERPINF1:PER1:MED1:THRA:NR1D1:RARA:PHB:COL1A1:RPS6KB1:DDX5:SSTR2:NPC1:BCL2:ZBTB7A:ICAM1:CARM1:SMARCA4:KANK2:CALR:NR2F6:CCNE1:EGLN2:TGFB1:ATP1A3:CALM3:NCOA1:CAD:LBH:ZFP36L2:KDM3A:CNGA3:FHL2:BCL2L11:NR4A2:TFPI:CPS1:IGFBP2:RQCD1:AGXT:DDRGK1:PCNA:DNMT3B:NCOA6:SRC:NCOA3:RUNX1:UBE2L3:SOX10:DDX17:EP300:TSPO:PPARA:PPARG:NR2C2:NR1D2:THRB:RARB:TGFBR2:GLB1:CTNNB1:KCTD6:FOXP1:GHSR:SLIT2:PPARGC1A:CLOCK:REST:IGFBP7:DSPP:LEF1:MGARP:SKP2:DAB2:PPAP2A:ZNF366:PAM:LOX:CATSPER3:TAF7:NR3C1:SLIT3:DUSP1:CREBRF:BMP6:PAQR8:NR2E1:FOXO3:RWDD1:ESR1:GPER1:IL6:GHRHR:CLDN4:CALCR:EPO:CAV1:PTN:NKX3-1:STC1:EIF4EBP1:ADAM9:CRH:NCOA2:HNF4G:FBXO32:RORB:CTSV:NR4A3:ALAD:PAPPA:NR5A1:NR6A1:ASS1:RXRA:NOTCH1	http://www.gsea-msigdb.org/gsea/msigdb/cards/GO_RESPONSE_TO_STEROID_HORMONE
GO_bp	GO_NEUROGENESIS	1564	639	4.0283213800373863e-07	0.0029608162143274787	AGRN:MXRA8:PRKCZ:SKI:PRDM16:RERE:PIK3CD:UBE4B:MTOR:EPHA2:NBL1:RAP1GAP:CDC42:WNT4:EPHB2:KDM1A:RUNX3:LIN28A:EPHA10:MACF1:HEYL:PPT1:FOXO6:CDC20:SZT2:PTPRF:KDM4A:ZSWIM5:CDKN2C:DAB1:ROR1:NEGR1:NEXN:GFI1:S1PR1:OLFM3:CELSR2:CSF1:WNT2B:MOV10:NGF:PHGDH:CERS2:PRUNE:SEMA6C:SNAPIN:RAB13:CHRNB2:EFNA3:EFNA3:EFNA1:TRIM46:SEMA4A:NCSTN:VANGL2:LMX1A:PRRX1:MYOC:DNM3:TNR:ASTN1:BRINP2:ABL2:LHX4:CRB1:NAV1:BTG2:SLC45A3:RAB7L1:PLXNA2:TGFB2:MARK1:DUSP10:ENAH:WNT9A:WNT3A:ARF1:GJC2:TRIM67:SDCCAG8:CAMK1D:PARD3:DRGX:PRKG1:ANK3:ZNF365:EGR2:MYPN:CDH23:DDIT4:VCL:DLG5:BMPR1A:PTEN:CPEB3:PDE6C:SLIT1:WNT8B:PAX2:SEMA4G:PDZD7:PSD:SUFU:ARL3:NEURL1:GFRA1:INPP5F:FGFR2:BNIP3:MOB2:TH:ILK:DCHS1:ARNTL:SOX6:ABCC8:NAV2:BDNF:PAX6:F2:LRP4:CNTF:STX3:MYRF:RELA:CFL1:SPTBN2:CLCF1:CABP4:GSTP1:MAP6:PAK1:GAB2:TENM4:PICALM:MTMR2:YAP1:NCAM1:APOA1:DDX6:CDON:WNK1:TULP3:C12orf57:ETV6:LRP6:PTPRO:SOX5:CAPRIN2:LRRK2:FAIM2:ATF1:SLC11A2:NAB2:LRP1:KIF5A:AVIL:FRS2:NAV3:SOCS2:APPL2:FOXN4:TRPV4:TCTN1:CUX2:FBXW8:RAB35:RNF10:EIF2B1:IFT88:FRY:DCLK1:SPG20:RB1:NEK3:EDNRB:FARP1:STK24:RPGRIP1:METTL3:MMP14:NRL:NFATC4:ATL1:NIN:BMP4:SIX1:SIX4:PRKCH:SYNE2:SPTB:MPP5:SLC8A3:PSEN1:NUMB:EIF2B2:SNW1:NRXN3:FLRT2:TRIP11:EML1:BAG5:AKT1:EIF2AK4:ITPKA:LTK:SPTBN5:SEMA6D:GLDN:DYX1C1:NEDD4:RORA:RAB11A:MAP2K1:PARP6:BBS4:NEO1:ISLR2:SEMA7A:PTPN9:CSPG4:ISL2:HMG20A:SH3GL3:NTRK3:IDH2:IQGAP1:FES:RGMA:MEF2A:METRN:SOX8:MAPK8IP3:ROGDI:RRN3:SYT17:GPRC5B:TAOK2:TBX6:MAPK3:SALL1:CDH11:CDH1:IL34:IST1:ZFHX3:FBXO31:TUBB3:TUBB3:YWHAE:CRK:PITPNA:SERPINF1:RTN4RL1:RAP1GAP2:CYB5D2:MINK1:KCTD11:EFNB3:HES7:NTN1:GAS7:LLGL1:ULK2:VTN:SARM1:SSH2:SLC6A4:NF1:OMG:MED1:ERBB2:RARA:STAT3:NAGLU:FAM134C:CNTNAP1:GRN:GFAP:C1QL1:MAPT:WNT3:WNT9B:NFE2L1:HOXB3:NME1:NME1-NME2:STRADA:PRKCA:GRB2:RNF157:TIMP2:BAIAP2:TBCD:PTPRM:APCDD1:MIB1:ZNF521:SKOR2:DCC:TCF4:BCL2:TCF3:SF3A2:HMG20B:EEF2:PTPRS:PIN1:DNM2:CARM1:LDLR:CALR:IER2:NR2F6:MAP1S:RAB3A:CRTC1:ZNF536:ANKRD27:ARHGAP33:SIRT2:SPTBN4:NUMBL:AXL:TGFB1:MEGF8:BAX:PRMT1:AP2A1:FAM150B:GDF7:FKBP1B:ITSN2:NCOA1:DNMT3A:RAB10:EIF2B4:IFT172:SPAST:FEZ2:SPTBN1:RTN4:CCDC88A:BCL11A:PEX13:WDPCP:DGUOK:TLX2:HTRA2:SEMA4F:CTNNA2:MAP4K4:GLI2:ERCC3:HS6ST1:ZEB2:NR4A2:HOXD9:HOXD3:NFE2L2:NCKAP1:COL3A1:NAB1:SATB2:NIF3L1:BMPR2:CREB1:ERBB4:FN1:XRCC5:CTDSP1:WNT6:WNT10A:IHH:EPHA4:SERPINE2:NYAP2:DNER:EFHD1:GIGYF2:NGEF:RAB17:PER2:SEPT2:FARP2:STK25:BOK:LZTS3:BMP2:JAG1:XRN2:DNMT3B:CDK5RAP1:CBFA2T2:E2F1:MMP24:GDF5:CPNE1:SRC:PLCG1:SDC4:SLC12A5:PREX1:AURKA:CTSZ:APP:TIAM1:RUNX1:DSCAM:MAPK1:KREMEN1:NF2:INPP5J:EIF4ENIF1:FBXO7:IFT27:TRIOBP:MICALL1:SOX10:CSNK1E:SUN2:NPTXR:CBX6:EP300:TSPO:ATXN10:CNTN4:GHRL:ATP2B2:PPARG:HDAC11:WNT7A:THRB:RARB:SLC4A7:GOLGA4:CTNNB1:ULK4:POMGNT2:MAP4:NCKIPSD:LAMB2:DAG1:TWF2:SEMA3G:WNT5A:CCDC66:ARF4:PTPRG:ROBO2:ROBO1:TBC1D23:ALCAM:BOC:KALRN:KLF15:GATA2:PLXND1:RYK:EPHB1:NCK1:DHX36:SHOX2:EIF2B5:EIF4G1:MAP3K13:BCL6:OSTN:CRMP1:WDR1:SLIT2:FRYL:REST:LPHN3:UBA6:RUFY3:NKX6-1:GRID2:BMPR1B:LEF1:COL25A1:FAT4:GAB1:HHIP:RAPGEF2:TENM3:SLC1A3:NIPBL:GDNF:ITGA1:IL6ST:ZSWIM6:PIK3R1:MAP1B:HEXB:ARSB:PAPD4:DHFR:MEF2C:GPR98:EFNA5:MAN2A1:NREP:CEP120:ACSL6:KIF3A:FSTL4:WNT8A:GFRA3:CYFIP2:TENM2:SLIT3:UNC5A:RGS14:DBN1:PDLIM7:MAPK9:BMP6:RANBP9:ID4:KIAA0319:DAAM2:CUL7:PTK7:SRF:TTBK1:RUNX2:BEND6:TMEM30A:PRDM13:NR2E1:SNX3:FOXO3:FIG4:FYN:HEY2:PTPRK:LAMA2:SGK1:GPR126:UST:OPRM1:EZR:PARK2:SUN1:GPER1:DAGLB:TMEM106B:ETV1:HDAC9:TWIST1:IL6:NPY:DFNA5:TBX20:GLI3:HECW1:GRB10:COBL:AUTS2:MAGI2:SEMA3A:SEMA3D:CDK6:GNGT1:DLX5:SMURF1:EPO:EPHB4:SRRT:CUX1:IFRD1:MET:PTPRZ1:PTN:CREB3L2:HIPK2:BRAF:EPHA1:CNTNAP2:EZH2:CDK5:GBX1:SMARCD3:RHEB:XRCC2:SGK223:RP1L1:DOK2:DPYSL2:NRG1:LSM1:FGFR1:UBE2V2:RP1:LYN:PLAG1:PENK:CHD7:C8orf46:ARFGEF1:EYA1:STMN2:SDC2:MATN2:LRP12:RSPO2:ZHX2:ASAP1:SCRIB:NRBP2:KANK1:IL33:KDM4C:PTPRD:NFIB:TOPORS:RORB:SEMA4D:ROR2:PTCH1:TGFBR1:NR4A3:GRIN3A:FAM206A:LPAR1:DFNB31:TNC:TRIM32:GSN:DAB2IP:PBX3:PRDM12:ABL1:RAPGEF1:TSC1:WDR5:NOTCH1:GRIN1:ANAPC2:TPRN	http://www.gsea-msigdb.org/gsea/msigdb/cards/GO_NEUROGENESIS
GO_bp	GO_EMBRYONIC_MORPHOGENESIS	566	255	4.1122809121502653e-07	0.0030225264704304452	SKI:EPHA2:MFAP2:ECE1:WNT4:EPHB2:LUZP1:ARID1A:C1orf172:STIL:WLS:BCL10:CYR61:GLMN:COL11A1:WNT2B:TBX15:SLC39A1:EFNA1:VANGL2:PRRX1:RNF2:ZNF281:IL10:TGFB2:HLX:WNT9A:WNT3A:STOX1:BMPR1A:RBP4:WNT8B:PAX2:PDZD7:FBXW4:SUFU:FGFR2:RIC8A:DEAF1:IGF2:TH:MICAL2:PAX6:LRP4:CFL1:LRP5:C2CD3:TENM4:YAP1:ZBTB16:APOA1:PHLDB1:CDON:WNK1:CACNA1C:TULP3:LRP6:COL2A1:HOXC11:HMGA2:FRS2:APAF1:CHST11:FOXN4:TCTN1:TBX3:TMED2:FLT1:SETDB2:MMP14:BMP4:SIX1:SIX4:MTHFD1:PSEN1:TGFB3:RTF1:FBN1:SMAD3:MAP2K5:BBS4:STRA6:SOX8:TSC2:CREBBP:TBX6:MAPK3:TGFB1I1:SALL1:RPGRIP1L:FOXF1:ABR:PFN1:NTN1:MYO15A:VTN:PCGF2:MED1:TCAP:RARA:KAT2A:NAGLU:CCDC103:WNT3:WNT9B:ITGB3:ITGB3:HOXB3:HOXB4:HOXB5:HOXB6:HOXB7:TBX2:TBX4:PRKAR1A:GRB2:ITGB4:SOCS3:MIB1:LAMA3:PRKACA:HPN:ETV2:ZNF568:TGFB1:MEGF8:BAX:RPS7:OSR1:GDF7:NCOA1:IFT172:SIX2:EFEMP1:WDPCP:ATP6V1B1:CYP26B1:TLX2:ATOH8:AFF3:C2orf49:BCL2L11:PAX8:EPB41L5:GLI2:ZEB2:ACVR2A:SP3:SP9:HOXD12:HOXD9:HOXD3:PRKRA:FRZB:ITGAV:SATB2:BMPR2:FN1:WNT6:IHH:CUL3:TRAF3IP1:GDF5:IFT52:STK4:SDC4:EYA2:SNAI1:GNAS:LAMA5:ARFRP1:COL6A1:MAPK1:NF2:TRIOBP:WNT7A:RARB:TGFBR2:TRIM71:CLASP2:CTNNB1:TMIE:SETD2:COL7A1:DAG1:HYAL1:WNT5A:COL8A1:PHLDB2:POGLUT1:ITGB5:GATA2:IFT122:NPHP3:ZIC1:MBNL1:SHOX2:NKX3-2:CC2D2A:WDR19:LIAS:UGDH:SHROOM3:FRAS1:LEF1:BBS7:FGF2:NIPBL:C5orf42:GDNF:ITGA2:MEF2C:FBN2:PITX1:NDST1:GNB2L1:MDFI:PTK7:SRF:RUNX2:COL12A1:SOBP:T:GNA12:TWIST1:HOXA9:HOXA10:HOXA11:TBX20:GLI3:COBL:AUTS2:DLX5:HIPK2:WDR60:SOX7:SOX7:GATA4:DLC1:FGFR1:CHD7:SULF1:EYA1:STK3:OSR2:FZD6:RSPO2:SCRIB:ROR2:PTCH1:FOXE1:TGFBR1:NR4A3:DFNB31:ABL1:TSC1:NOTCH1	http://www.gsea-msigdb.org/gsea/msigdb/cards/GO_EMBRYONIC_MORPHOGENESIS
GO_bp	GO_REGULATION_OF_GROWTH	650	288	4.607193383240361e-07	0.0033862871366816655	AGRN:SLC25A33:MTOR:CDA:CDC42:RPS6KA1:SLC9A1:MACF1:PPT1:ZMPSTE24:DMAP1:CDKN2C:TGFBR3:CSF1:ST7L:NGF:BNIPL:SEMA6C:NPR1:ADAM15:TRIM46:SEMA4A:ARHGEF11:LMX1A:TNR:PAPPA2:IL10:KCNK2:TGFB2:HLX:DUSP10:H3F3A:WNT3A:GNG4:NET1:EPC1:SIRT1:BMPR1A:PTEN:TNKS2:RBP4:PLCE1:SEMA4G:GPAM:FGFR2:IGF2:ILK:USP47:TSG101:BDNF:PRDM11:F2:NDUFS3:PTPRJ:OSBP:RASGRP2:SIPA1:KAT5:GAL:PAK1:YAP1:CRYAB:TMPRSS4:EI24:TIRAP:CDKN1B:RERG:CAPRIN2:LRP1:CDK4:CYP27B1:HMGA2:YEATS4:SOCS2:CHPT1:IGF1:ACACB:LATS2:SPG20:RB1:MMP14:MYH6:BRMS1L:SAV1:BMP4:SOCS4:SIX1:SIX4:ESR2:FBLN5:KIF26A:AKT1:INO80:SEMA6D:RAB11A:SMAD3:MAP2K5:BBS4:PML:ISLR2:SEMA7A:NTRK3:E4F1:SYT17:DCUN1D3:TAOK2:FTO:IST1:BCAR1:OSGIN1:CYBA:KCTD11:TNK1:TP53:NTN1:RAI1:ULK2:TMEM97:SLC6A4:CRLF3:ERBB2:IGFBP4:STAT5B:STAT5A:STAT3:MAPT:WNT3:HOXB13:PHB:RPS6KB1:TBX2:CSHL1:RNF157:TMC8:SOCS3:DCC:BCL2:HDGFRP2:PTPRS:INSR:PIN1:DNM2:CARM1:SMARCA4:NDUFA13:HPN:HAMP:SPTBN4:LTBP4:EGLN2:TGFB1:GSK3A:MEGF8:CEACAM1:RUVBL2:ADAM17:ITSN2:SOCS5:RTN4:PNPT1:BCL11A:VPS54:HTRA2:SEMA4F:BCL2L11:MBD5:UBE2E3:FRZB:BMPR2:CREB1:ERBB4:FN1:IGFBP2:IGFBP5:VIL1:IHH:DNAJB2:SERPINE2:NPPC:PLCB1:BCL2L1:ITCH:GDF5:NDRG3:GHRH:SGK2:STK4:MRGBP:OGFR:APP:DSCAM:KLHL22:MAPK1:PPM1F:NOL12:PPARA:GHRL:PPARG:RFTN1:TGFBR2:GOLGA4:CSPG5:IP6K2:HYAL1:CACNA2D2:VPRBP:TWF2:BAP1:SEMA3G:TKT:WNT5A:KCTD6:DCBLD2:EAF2:RYK:PLS1:GHSR:EIF4G1:MAP3K13:BCL6:OSTN:FGFR3:SLIT2:IGFBP7:RUFY3:NKX6-1:LEF1:FGF2:WWC2:NIPBL:GHR:SEPP1:MAP1B:MEF2C:EFNA5:FSTL4:BRD8:HBEGF:IL12B:WWC1:SLIT3:SH3PXD2B:STC2:SQSTM1:GNB2L1:JARID2:PIM1:SRF:ROS1:HEY2:SGK1:EZR:PARK2:AGR2:GHRHR:TBX20:IGFBP1:IGFBP3:CD36:SEMA3A:SEMA3D:SMURF1:IFRD1:CDK5:CCAR2:DPYSL2:EXTL3:FGFR1:SDCBP:CHD7:SGK3:STK3:LRP12:NOV:EPPK1:HSF1:CDKN2A:TMEM8B:SEMA4D:PTCH1:NCBP1:TGFBR1:MUSK:TRIM32:DAB2IP:ABL1:NOTCH1:ANAPC2	http://www.gsea-msigdb.org/gsea/msigdb/cards/GO_REGULATION_OF_GROWTH
GO_bp	GO_CARDIOVASCULAR_SYSTEM_DEVELOPMENT	686	302	4.931096822276811e-07	0.0036243561643734563	ERRFI1:PDPN:EPHA2:HSPG2:WNT4:EPHB2:LUZP1:E2F2:CLIC4:ARID1A:BAI2:COL8A2:ZC3H12A:HEYL:TIE1:PIK3R3:DDAH1:CYR61:TGFBR3:GLMN:S1PR1:VAV3:SARS:RBM15:WARS2:ECM1:S100A1:NPR1:ADAM15:EFNA3:EFNA3:EFNA1:SEMA4A:PRRX1:FASLG:IL10:PTPN14:TGFB2:AKT3:KIAA1462:EPC1:ARHGAP22:SIRT1:ZMIZ1:BMPR1A:PTEN:HIF1AN:SUFU:TCF7L2:FGFR2:ADAM12:RIC8A:RNH1:KCNQ1:PDE3B:PIK3C2A:ABCC8:PAX6:CREB3L1:SPI1:FOSL1:LRP5:YAP1:PDGFD:ETS1:APOLD1:ARID2:RAPGEF3:HDAC7:CELA1:NR4A1:SP1:LRP1:DDIT3:LEMD3:HMGA2:PTPRB:E2F7:DCN:ELK3:TBX3:FBXW8:TMED2:FLT1:STARD13:FOXO1:KLF5:MMP14:NFATC4:BMP4:SIX1:PSEN1:PROX2:TNFAIP2:AKT1:SPRED1:NEDD4:ANXA2:RORA:MAP2K1:SMAD6:MAP2K5:PKM:LOXL1:PML:STRA6:CSPG4:CTSH:MFGE8:PKD1:PDPK1:CDH5:NFATC3:FOXF1:NXN:SERPINF2:SERPINF1:TNFSF12:ARHGEF15:FOXN1:NF1:MED1:ERBB2:STAT3:GRN:GJC1:PLCD3:ITGB3:ITGB3:HOXB3:HOXB13:COL1A1:BCAS3:TBX2:TBX4:MAP3K3:GNA13:APOH:PRKCA:SOCS3:PTPRM:MIB1:SMAD7:CCBE1:NFATC1:TBXA2R:SIRT6:DNMT1:DNM2:KLF2:ETV2:HSPB6:TGFB1:MEGF8:CXCL17:CEACAM1:SPHK2:RASIP1:BAX:ZNF304:ITGB1BP1:ROCK2:OSR1:EMILIN1:SNX17:XDH:LTBP1:CYP1B1:EPAS1:WDPCP:ANTXR1:DYSF:EIF2AK3:PDCL3:HS6ST1:NFE2L2:ITGAV:CALCRL:COL3A1:STAT1:BMPR2:FN1:CXCR2:IHH:COL4A4:NCL:ANGPT4:JAG1:ISM1:PPP1R16B:PLCG1:STK4:NFATC2:LAMA5:RUNX1:PKNOX1:MAPK1:MYH9:PDGFB:TAB1:GHRL:PPARG:WNT7A:TGFBR2:PLCD1:CTNNB1:CCR3:TDGF1:SETD2:TREX1:DAG1:HYAL1:STAB1:WNT5A:ADAMTS9:PROK2:ROBO2:ROBO1:COL8A1:POGLUT1:MYLK:HEG1:GATA2:PLXND1:AMOTL2:EPHB1:TIPARP:GHSR:SLIT2:SGCB:ARHGAP24:LEF1:EGF:FGF2:NAA15:GAB1:FBXW7:RAPGEF2:PDCD6:C5orf42:ESM1:ADAMTS6:THBS4:MEF2C:ERAP1:LOX:FGF1:NDST1:FGF18:PROP1:COL23A1:CUL7:PTK7:SRF:NR2E1:NUS1:HEY2:SASH1:T:SMOC2:THBS2:GPER1:MEOX2:HDAC9:TWIST1:ITGB8:IL6:BMPER:TBX20:GLI3:CCM2:GTF2I:KRIT1:COL1A2:EPHB4:SERPINE1:SRPK2:CAV1:PTN:HIPK2:EPHA1:NOS3:ANGPT2:GATA4:LOXL2:NKX3-1:FGFR1:CHD7:SULF1:EYA1:ANGPT1:NOV:ENPP2:HAS2:AGO2:PCSK5:ANP32B:COL15A1:TGFBR1:C5:DAB2IP:ABL1:RAPGEF1:NOTCH1	http://www.gsea-msigdb.org/gsea/msigdb/cards/GO_CARDIOVASCULAR_SYSTEM_DEVELOPMENT
GO_bp	GO_CELLULAR_RESPONSE_TO_PEPTIDE_HORMONE_STIMULUS	308	150	4.944133572654311e-07	0.003633938175900918	PRKCZ:ERRFI1:SLC25A33:SLC9A1:WDTC1:FOXO6:PIK3R3:AHCYL1:RAB13:ZBTB7B:NUCKS1:SLC30A10:SIRT1:PTEN:IDE:VWA2:PTPRE:IGF2:PDE3B:PIK3C2A:MEN1:RELA:GSTP1:TCIRG1:PAK1:SIK2:C2CD5:NR4A1:SP1:MARS:CDK4:SOCS2:APPL2:PLA2G1B:ATP6V0A2:FOXO1:PCK2:ADCY4:MAX:ATP6V1D:AKT1:ZNF106:FBN1:PKM:CYP11A1:IGF1R:VIMP:TSC2:PDPK1:ADCY9:ADCY7:ATP6V0D1:BCAR1:CYBA:CRK:MYO1C:INPP5K:VAMP2:STAT5B:STAT5A:STAT3:ATP6V0A1:CRHR1:STXBP4:RPS6KB1:CSHL1:PRKAR1A:GRB2:SOCS3:BAIAP2:PTPN2:INSR:PRKACA:TGFB1:GSK3A:CEACAM1:FGF21:ATP6V1C2:ROCK2:ADCY3:RAB10:ATP6V1E2:RHOQ:LHCGR:ATP6V1B1:MBD5:NR4A2:GRB14:NFE2L2:STAT1:CREB1:CPS1:IRS1:PID1:SLA2:SOGA1:SRC:NCOA5:PTPN1:RANGAP1:GHRL:PPARG:SMARCC1:PRKAR2A:APPL1:ADCY5:NCK1:GHSR:GNRHR:NKX6-1:NFKB1:ANXA5:CCNA2:MGARP:GAB1:ADCY2:PRLR:GHR:PIK3R1:FER:APC:AP3S1:ATP6V0E1:GLP1R:CCND3:GCLC:PHIP:FOXO3:FYN:GPER1:HDAC9:GHRHR:GCK:IGFBP1:GRB10:PDK4:CAV2:CAV1:ATP6V0E2:LPL:EIF4EBP1:LYN:CYP11B1:CYP11B2:HSF1:KANK1:GKAP1:NR4A3:ASS1:TSC1	http://www.gsea-msigdb.org/gsea/msigdb/cards/GO_CELLULAR_RESPONSE_TO_PEPTIDE_HORMONE_STIMULUS
GO_bp	GO_DNA_METABOLIC_PROCESS	827	357	5.065280465874262e-07	0.0037229811424175823	C1orf86:ZBTB48:PARK7:APITD1:DFFA:EXOSC10:KDM1A:AUNIP:EYA3:RLF:ZMPSTE24:DMAP1:MUTYH:CDC7:CHD1L:TDRKH:INTS3:SMG5:CCT3:SMG7:NEK7:BTG2:NUCKS1:IL10:DTL:FMN2:ZNF365:SIRT1:DNA2:TET1:STOX1:ASCC1:TNKS2:HELLS:FAM178A:POLL:OBFC1:TCF7L2:NSMCE4A:MGMT:USP47:GTF2H1:FANCF:DDB2:SPI1:TNKS1BP1:SSRP1:UBE2L6:FEN1:MEN1:CDCA5:POLA2:KAT5:MUS81:RBM14:C11orf80:KDM2A:POLD4:CLCF1:RAD9A:ORAOV1:POLD3:RNF169:RPS3:C11orf30:KMT2A:HINFP:CHEK1:RAD52:FOXM1:RHNO1:ATF7IP:HIST4H4:H1FNT:CDK2:TIMELESS:PRIM1:STAT6:XRCC6BP1:HMGA2:CCT2:UBE2N:PARPBP:TDG:MAPKAPK5:RFC5:GTF2H3:BRCA2:PDS5B:CUL4A:HNRNPC:SUPT16H:REC8:NYNRIN:WDHD1:C14orf39:MNAT1:ZBTB1:ZFYVE26:RAD51B:VRTN:MLH3:FOS:ATXN3:CINP:XRCC3:AKT1:RAD51:INO80:PIF1:C15orf60:PML:NEIL1:FANCI:POLG:TICRR:BLM:TELO2:NTHL1:DNASE1L2:SLX4:USP7:PARN:ERI2:PAGR1:PAGR1:INO80E:PPP4C:MAPK3:DCTPP1:PAPD5:FTO:CTCF:PRMT7:TERF2:USP10:CDT1:FANCA:SPIRE2:MC1R:PRDM7:RPA1:SMG6:POLR2A:TNFSF13:TP53:WRAP53:AURKB:CTC1:COPS3:ALKBH5:TOP3A:MYO18A:TAOK1:ATAD5:TOP2A:IGFBP4:PSMC3IP:C17orf104:NME1:TRIM25:RAD51C:POLG2:AXIN2:KPNA2:RECQL5:TK1:STRA13:THOC1:SMCHD1:SPIRE1:RBBP8:RNF138:INO80C:MBD2:POLR2E:MUM1:TCF3:FZR1:PIAS4:ZBTB7A:SIRT6:CHAF1A:MAP2K7:DNMT1:DNASE2:RAD23A:BABAM1:ANKLE1:MAP1S:UPF1:GATAD2A:CCNE1:TDRD12:TGFB1:EXOSC5:XRCC1:PPP5C:LIG1:RUVBL2:SMC6:GEN1:DNMT3A:BRE:C2orf61:PSME4:FANCL:TET3:INO80B:REV1:NPAS2:ERCC3:POLR2D:ZRANB3:MCM6:EPC2:FIGN:PMS1:HSPD1:SUMO1:CD28:XRCC5:NHEJ1:TRIP12:COPS7B:ADRA1D:PCNA:MCM8:GINS1:DNMT3B:NCOA6:SAMHD1:SRC:TOP1:EYA2:GNAS:RTEL1:CCT8:MIS18A:DONSON:HMGN1:CBS:MAPK1:TOP3B:SMARCB1:ASCC2:H1F0:POLR2F:CSNK1E:DMC1:APOBEC3C:APOBEC3G:APOBEC3H:EP300:XRCC6:RAD18:OGG1:FANCD2:TATDN2:CHCHD4:XPC:MLH1:WDR48:CTNNB1:SETD2:TREX1:HEMK1:VPRBP:GNL3:DNASE1L3:PPP4R2:KPNA1:PARP9:DTX3L:ISY1:H1FX:MBD4:H1FOO:XRN1:ATR:DHX36:BCL6:GMNC:WHSC1:POLN:BOD1L1:PPARGC1A:RFC1:PDS5A:SLC30A9:POLR2B:HNRNPD:UBE2D3:TET2:LEF1:OTUD4:PAPD7:MTRR:RAD1:IL7R:NIPBL:WDR70:FBXO4:GZMA:DDX4:MSH3:GIN1:DCP2:RAD50:IL4:NDFIP1:NPM1:UIMC1:NHP2:C5orf45:KDM1B:RNF8:KLHDC3:NT5E:PKIB:EYA4:SHPRH:MAP3K4:GPER1:TWIST1:HNRNPA2B1:POLM:POLD2:CCT6A:FKBP6:MCM7:POLR2J:EZH2:XRCC2:TNKS:ESCO2:SPIDR:UBE2V2:MCMDC2:COPS5:EYA1:CCNE2:MYC:TOP1MT:MAPK15:PARP10:HSF1:UHRF2:FANCG:EXOSC3:RMI1:FANCC:ERCC6L2:CDC14B:C9orf84:POLE3:SWI5:ABL1	http://www.gsea-msigdb.org/gsea/msigdb/cards/GO_DNA_METABOLIC_PROCESS
GO_bp	GO_REGULATION_OF_BINDING	362	172	5.838972348853567e-07	0.004291644676407372	SKI:PARK7:PEX14:KDM1A:ZNF593:ZMPSTE24:PTPRF:GTF2B:TGFBR3:NGF:SNAPIN:ADAM15:NES:PEX19:NUCKS1:IL10:WNT3A:WAPAL:IFIT1:BTAF1:TCF7L2:CTBP2:TRIM6:TAF10:BDNF:PAX6:MEN1:CDCA5:PPP1CA:ARRB1:RSF1:UBASH3B:CDON:TIRAP:CAPRIN2:LRRK2:TMBIM6:LRP1:DDIT3:HMGA2:IGF1:TDG:SPPL3:RB1:NFATC4:NFKBIA:BMP4:EIF2S1:PSEN1:MARK3:AKT1:TTBK2:CCPG1:ANXA2:SMAD3:SIN3A:WFIKKN1:PKD1:TFAP4:MAPK3:AKTIP:HERPUD1:PRMT7:CDT1:CRK:AURKB:VTN:CSF3:RARA:WFIKKN2:NME1:TEX14:ACE:ACE:TMC8:RFNG:ZBTB7C:MBD2:BCL2:DOT1L:ZBTB7A:PIN1:CARM1:PRKACA:MAU2:SIRT2:TGFB1:PLAUR:SYMPK:CALM3:BAX:RUVBL2:ZNF304:ITGB1BP1:CALM2:MITD1:EPB41L5:PLCL1:SUMO1:DNAJB2:EPHA4:PER2:DDRGK1:BMP2:MAPRE1:E2F1:CPNE1:SRC:STK4:AURKA:CTSZ:APP:TIAM1:SUMO3:H1F0:CSNK1E:PDGFB:EP300:PPARA:PPARG:XIRP1:CTNNB1:WNT5A:PARP9:DTX3L:PLXND1:EIF4G1:ADD1:LRPAP1:CRMP1:LEF1:EGF:FBXW7:RAPGEF2:NIPBL:DAB2:ITGA2:GZMA:MEF2C:LOX:TMEM173:NSD1:ID4:FAM65B:MDFI:TTBK1:BAG2:HEY2:PARK2:TWIST1:CD36:CAV1:MET:HIPK2:CDK5:SMARCD3:TNKS:NKX3-1:PPP2CB:NRG1:STK3:ANGPT1:EIF3E:HSF1:HABP4:NCBP1:TGFBR1:ZNF462:TXN:DAB2IP:GOLGA2:ABL1:GPSM1	http://www.gsea-msigdb.org/gsea/msigdb/cards/GO_REGULATION_OF_BINDING
GO_bp	GO_NEGATIVE_REGULATION_OF_CATABOLIC_PROCESS	280	138	5.980616478508732e-07	0.004395753111703918	PARK7:NMNAT1:DFFA:TARDBP:MTOR:ATP13A2:THRAP3:KDM4A:RPL5:MCL1:EFNA1:UBQLN4:MDM4:MAPKAPK2:IL10:YOD1:ANGEL2:FMN2:WAC:DDIT4:SUFU:PDE3B:RELA:MTMR2:TIRAP:LRRK2:SENP1:OS9:AGAP2:ACACB:UBAC2:HNRNPC:CHMP4A:SCFD1:PSEN1:BAG5:AKT1:BMF:ANXA2:SMAD3:PML:CRTC3:FURIN:TSC2:PAM16:USP7:PARN:PAPD5:SF3B3:HP:GABARAPL2:CBFA2T3:SMCR8:NOS2:POLDIP2:RPL23:STAT3:C17orf104:IGF2BP1:PHB:TLK2:AXIN2:USP36:TIMP2:USP14:NPC1:BCL2:SIRT6:ELAVL1:PIN1:SIRT2:GSK3A:RASIP1:SNRNP70:RPS7:HS1BP3:ATRAID:FEZ2:ERLEC1:DYSF:HTRA2:PDCL3:MARCH7:SLC25A12:BOLL:SLC11A1:EPHA4:SERPINE2:PSMF1:DDRGK1:E2F1:CHMP4B:CTSA:UBE2G2:KLHL22:TIMP3:MGAT3:TSPO:PPARA:ATG7:KLHL40:SMARCC1:WDR6:USP19:FHIT:RYBP:DHX36:EIF4G1:TBC1D14:PPARGC1A:HNRNPD:CCRN4L:PAPD7:GDNF:PAIP1:PAPD4:SYNCRIP:UBE2J1:SNX3:FYN:TAB2:KIF25:CYP51A1:MET:HIPK2:MTMR9:GATA4:CCAR2:PBK:NRG1:SDCBP:PABPC1:NRBP2:RGP1:ALAD:DAB2IP:GOLGA2:TSC1	http://www.gsea-msigdb.org/gsea/msigdb/cards/GO_NEGATIVE_REGULATION_OF_CATABOLIC_PROCESS
GO_bp	GO_NEGATIVE_REGULATION_OF_NERVOUS_SYSTEM_DEVELOPMENT	297	145	6.348615345274599e-07	0.00466623227877683	SKI:EPHB2:LIN28A:KDM4A:DAB1:GFI1:CERS2:SEMA6C:SNAPIN:EFNA1:TRIM46:SEMA4A:LMX1A:GPR161:DNM3:TNR:RAB7L1:DUSP10:WNT3A:ZNF365:BMPR1A:PTEN:SLIT1:SEMA4G:SUFU:INPP5F:ABCC8:PAX6:F2:LRP4:CNTF:MTMR2:DDX6:TULP3:PTPRO:LRRK2:LRP1:APPL2:RFX4:TRPV4:RNF10:SPG20:EDNRB:NFATC4:PSEN1:BAG5:EIF2AK4:SEMA6D:SEMA7A:PTPN9:ISL2:HMG20A:NTRK3:IDH2:RGMA:SOX8:TBX6:RTN4RL1:RAP1GAP2:KCTD11:EFNB3:ARHGEF15:NTN1:ULK2:SLC6A4:NF1:OMG:MED1:STAT3:GFAP:WNT3:MIB1:DCC:PTPRS:CARM1:LDLR:CALR:PRKACA:ZNF536:SIRT2:TGFB1:RTN4:BCL11A:DGUOK:TLX2:SEMA4F:EIF2AK3:MAP4K4:COL3A1:ERBB4:CTDSP1:EPHA4:NGEF:TRAF3IP1:JAG1:CBFA2T2:CTSZ:APP:KREMEN1:INPP5J:EIF4ENIF1:SOX10:TSPO:CNTN4:WNT7A:THRB:CTNNB1:SEMA3G:WNT5A:PTPRG:ROBO2:IFT122:RYK:OSTN:CRMP1:SLIT2:REST:RUFY3:NKX6-1:RAPGEF2:FSTL4:ID4:KIAA0319:DAAM2:NR2E1:FOXO3:FIG4:IL6:GLI3:SEMA3A:SEMA3D:IFRD1:PTN:CDK5:SGK223:NRG1:LSM1:STMN2:ZHX2:ASAP1:KANK1:SEMA4D:LPAR1:TSC1:NOTCH1	http://www.gsea-msigdb.org/gsea/msigdb/cards/GO_NEGATIVE_REGULATION_OF_NERVOUS_SYSTEM_DEVELOPMENT
GO_bp	GO_UROGENITAL_SYSTEM_DEVELOPMENT	326	157	6.458954793522232e-07	0.004747331773238841	WNT4:EPHB2:LIN28A:HEYL:ZMPSTE24:TACSTD2:NFIA:WNT2B:VANGL2:NPHS2:REN:TGFB2:KIF26B:ARID5B:DLG5:PTEN:CEP55:RBP4:PLCE1:PAX2:LZTS2:ARL3:FGFR2:ILK:DCHS1:LGR4:LRP4:NUP160:OVOL1:FADD:AQP11:YAP1:PDGFD:ZBTB16:CDKN1B:PTPRO:LRRK2:TENC1:HOXC11:FRS2:DCN:APAF1:IFT88:BMP4:SIX1:SIX4:TMED10:FMN1:FBN1:CYP19A1:PYGO1:SMAD6:SMAD3:FEM1B:STRA6:CTSH:IQGAP1:SOX8:PKD1:GLIS2:SALL1:RPGRIP1L:FOXF1:SERPINF1:NF1:RARA:WNT9B:HOXB7:HOXB13:ACE:ACE:ITGB4:GREB1L:SMAD7:BCL2:AMH:KANK2:TGFB1:BAX:OSR1:MPV17:SIX2:EPCAM:WDPCP:CYP26B1:POU3F3:BCL2L11:PAX8:GLI2:HOXD11:STAT1:CXCR2:WNT6:EPHA4:COL4A4:TRAF3IP1:BMP2:JAG1:SDC4:SULF2:LAMA5:IFT27:PDGFB:UPK3A:RARB:CTNNB1:SMARCC1:TREX1:LAMB2:WNT5A:ROBO2:EAF2:KLF15:GATA2:NPHP3:WWTR1:TIPARP:SLIT2:FRAS1:FGF2:FAT4:NIPBL:C5orf42:GDNF:PTCD2:MEF2C:KLHL3:FGF1:SLC34A1:BMP6:ID4:TBX18:ESR1:DACT2:HOXA11:BMPER:GLI3:MAGI2:PODXL:ANGPT2:NKX3-1:FGFR1:PLAG1:SULF1:EYA1:OSR2:ANGPT1:HAS2:MYC:PCSK5:GCNT1:PTCH1:TGFBR1:TNC:ASS1:TSC1:RXRA:NOTCH1	http://www.gsea-msigdb.org/gsea/msigdb/cards/GO_UROGENITAL_SYSTEM_DEVELOPMENT
GO_bp	GO_REGULATION_OF_CELL_POPULATION_PROLIFERATION	1550	632	6.49546793243931e-07	0.004774168930342893	PRKCZ:SKI:ERRFI1:SLC25A33:MTOR:PDPN:HP1BP3:KDM1A:RUNX3:LIN28A:C1orf172:FABP3:ZMPSTE24:MPL:CDC20:FOXE3:CDKN2C:EPS15:PODN:SSBP3:TACSTD2:IL23R:PTGFR:GNG5:DDAH1:CYR61:CDC7:TGFBR3:GLMN:S1PR1:VAV3:CSF1:NGF:ECM1:CERS2:BNIPL:S100A11:S100A13:CHTOP:NPR1:CHRNB2:ZBTB7B:LMNA:MEF2D:NES:DDR2:TBX19:KIFAP3:PRRX1:FASLG:ABL2:LAMC1:LAMC2:NR5A2:BTG2:KISS1:MDM4:IL10:CD46:KCNH1:PTPN14:KCNK2:TGFB2:HLX:DUSP10:WNT9A:WNT3A:GJC2:RNF187:AKT3:AKR1C2:AKR1C3:CDC123:KIAA1462:PRKG1:RTKN2:SIRT1:PBLD:TET1:CCAR1:STOX1:C10orf54:PLAU:DLG5:ZMIZ1:SFTPD:WAPAL:BMPR1A:PTEN:RBP4:CCNJ:PAX2:LZTS2:FBXW4:NEURL1:GPAM:TCF7L2:CACUL1:PRDX3:GRK5:FGFR2:HTRA1:CTBP2:DEAF1:IGF2:ILK:LMO1:ABCC8:TSG101:FSHB:PAX6:F2:PTPRJ:CNTF:STX3:CCDC88B:SF1:MEN1:CAPN1:LTBP3:RELA:OVOL1:FOSL1:CD248:CLCF1:GSTP1:TCIRG1:LRP5:GAL:CCND1:FADD:INPPL1:ARRB1:RPS3:PAK1:GAB2:NOX4:PGR:YAP1:PDGFD:ZBTB16:CDON:TIRAP:ETS1:ADAMTS8:FOXM1:CCND2:NOP2:LRP6:CDKN1B:RERG:ST8SIA1:PTHLH:LRRK2:ARID2:CELA1:NR4A1:TENC1:SP1:CDK2:IL23A:STAT6:TSPAN31:CDK4:CYP27B1:HMGA2:FRS2:E2F7:IGF1:CHST11:APPL2:TBX3:TESC:PLA2G1B:RNF10:ZNF268:FLT1:BRCA2:N4BP2L2:PDS5B:FOXO1:RB1:DACH1:KLF5:EDNRB:ABCC4:MYO16:CUL4A:PNP:NDRG2:TGM1:RIPK3:NFKBIA:SAV1:BMP4:SIX1:SIX4:MNAT1:PRKCH:TGFB3:PPP2R5C:AKT1:MEIS2:SHC4:CCPG1:ANXA2:MAP2K1:SMAD6:SMAD3:MAP2K5:PIAS1:CD276:PML:CTSH:NMB:NTRK3:IDH2:BLM:FES:IGF1R:SOX8:SSTR5:TSC2:CCNF:PDPK1:TFAP4:DNAJA3:ROGDI:IL27:MAZ:FBRS:TGFB1I1:BRD7:FTO:CTCF:ESRP2:SMPD3:IL34:MARVELD3:ATXN1L:CFDP1:FOXF1:CYBA:MVD:CBFA2T3:CDK10:FANCA:SERPINF2:SERPINF1:INCA1:MED31:EIF5A:KCTD11:TNK1:TNFSF12:TNFSF13:TP53:CTC1:NTN1:PEMT:NOS2:SLC6A4:TMIGD1:ATAD5:NF1:SUZ12:CCL5:RPL23:MED1:ERBB2:CSF3:NR1D1:RARA:STAT5B:STAT5A:STAT3:GRN:DBF4B:GFAP:PLCD3:WNT3:ITGB3:ITGB3:PHB:NME1:NME1-NME2:STXBP4:RPS6KB1:TBX2:ACE:ACE:MAP3K3:ERN1:AXIN2:APOH:PRKCA:PRKAR1A:SSTR2:BIRC5:TIMP2:PTPRM:PTPN2:GAREM:ZBTB7C:MBD2:TNFRSF11A:BCL2:RNF126:DOT1L:FZR1:SIRT6:INSR:CD320:DNMT1:S1PR2:CARM1:KANK2:CALR:NACC1:CHERP:CCNE1:PDCD5:HPN:SIRT2:SERTAD1:TGFB1:CEACAM1:CADM4:EMP3:SULT2B1:SPHK2:FGF21:BAX:TRPM4:FLT3LG:PRMT1:RPS9:IL11:ZNF580:ZNF304:ITGB1BP1:ADAM17:KLF11:OSR1:CGREF1:ATRAID:IFT172:FOSL2:LBH:XDH:BIRC6:FAM98A:CYP1B1:MTA3:SIX2:EPCAM:RTN4:CCDC88A:FANCL:DYSF:STAMBP:ATOH8:PDCL3:TBC1D8:POU3F3:GLI2:MARCH7:PRKRA:PDE1A:FRZB:ITGAV:CALCRL:STAT1:BMPR2:CD28:CREB1:ERBB4:FN1:XRCC5:IGFBP2:IGFBP5:CXCR2:IHH:DNAJB2:PTPRN:INHA:SERPINE2:CUL3:IRS1:PID1:NPPC:DIS3L2:PER2:BOK:DDRGK1:CDC25B:ADRA1D:BMP2:JAG1:BCL2L1:DUSP15:E2F1:ITCH:GDF5:ROMO1:GHRH:PPP1R16B:PLCG1:SGK2:IFT52:STK4:SDC4:SULF2:NFATC2:CTSZ:LAMA5:GID8:APP:TIAM1:HMGN1:MAPK1:NF2:NOL12:SOX10:PDGFB:TOB2:XRCC6:TSPO:FBLN1:BRK1:VHL:GHRL:PPARG:RAF1:WNT7A:RARB:TGFBR2:TRIM71:PLCD1:DLEC1:WDR48:CTNNB1:CCR3:LTF:TDGF1:PTH1R:WDR6:MST1R:HYAL1:TLR9:TLR9:BAP1:PBRM1:GNL3:WNT5A:FOXP1:PROK2:ROBO1:CD80:EAF2:GATA2:CNBP:IFT122:EPHB1:NCK1:IL20RB:WWTR1:SHOX2:RARRES1:GHSR:EIF4G1:THPO:BCL6:LEPREL1:FGFRL1:CTBP1:FGFR3:MXD4:PPARGC1A:KLB:REST:IGFBP7:BMPR1B:LEF1:EGF:PDE5A:CCNA2:FGF2:NUDT6:SLC7A11:FBXW7:KIAA0922:PDGFC:RAPGEF2:PDCD6:NPR3:IL7R:SKP2:GDNF:OSMR:FBXO4:ITGA1:ITGA2:ESM1:CCNO:PPAP2A:IL31RA:IL6ST:THBS4:MEF2C:FER:APC:MCC:IL3:CSF2:IRF1:IL5:IL13:IL4:HBEGF:NDFIP1:FGF1:CD74:IL12B:FABP6:SLIT3:NPM1:FGF18:DUSP1:FGFR4:B4GALT7:RREB1:SSR1:BMP6:EEF1E1:JARID2:ID4:E2F3:PIM1:CCND3:SRF:RUNX2:PHIP:TTK:NR2E1:FOXO3:CD164:FRK:HEY2:PTPRK:SGK1:ESR1:OPRM1:T:GPER1:MAD1L1:CARD11:SCIN:TWIST1:IL6:DFNA5:GHRHR:TBX20:SFRP4:GLI3:TBRG4:IGFBP3:TNS3:MLXIPL:MAGI2:KRIT1:CDK6:DLX5:EPO:SRPK2:FOXP2:TES:CAV2:CAV1:PTPRZ1:PTN:HIPK2:BRAF:EPHA1:CUL1:EZH2:NOS3:SMARCD3:SOX7:SOX7:DLC1:NKX3-1:NRG1:FGFR1:ST18:LYN:PLAG1:SDCBP:CRH:SGK3:SULF1:EYA1:PEX2:CCNE2:STK3:OSR2:ANGPT1:NOV:HAS2:MYC:GML:MAPK15:EPPK1:PARP10:HSF1:KDM4C:NFIB:CDKN2A:CDKN2B:TOPORS:CNTFR:S1PR3:ROR2:OGN:WNK2:PTCH1:TGFBR1:NR4A3:TNC:DEC1:TRIM32:DAB2IP:ABL1:RAPGEF1:TSC1:NOTCH1	http://www.gsea-msigdb.org/gsea/msigdb/cards/GO_REGULATION_OF_CELL_POPULATION_PROLIFERATION
GO_bp	GO_POSITIVE_REGULATION_OF_PROTEIN_METABOLIC_PROCESS	1567	638	7.231061440531138e-07	0.005314830158790387	PRKCZ:CAMTA1:PARK7:NMNAT1:APITD1:MTOR:KDM1A:LIN28A:OPRD1:HCRTR1:PEF1:KHDRBS1:LCK:RNF19B:ZC3H12A:RSPO1:BMP8A:CDC20:PIK3R3:FAF1:NRD1:DAB1:IL23R:BCL10:CYR61:GLMN:RPL5:MTF2:CSF1:NGF:CHTOP:ZBTB7B:EFNA3:EFNA3:EFNA1:LMNA:PEA15:NCSTN:VANGL2:DDR2:FASLG:RFWD2:SOAT1:FAM129A:KISS1:MAPKAPK2:PPP2R5A:NENF:TGFB2:SLC30A10:JMJD4:WNT3A:TRIM67:LARP4B:CDC123:KIAA1462:SIRT1:TET1:STOX1:C10orf54:BMPR1A:PTEN:CPEB3:FFAR4:PLCE1:BTRC:NEURL1:SLK:TCF7L2:AFAP1L2:CACUL1:FGFR2:TOLLIP:MOB2:IGF2:TRIM6:ILK:ARNTL:CALCA:BDNF:F2:LRP4:PACSIN3:NR1H3:MADD:PSMC3:PTPRJ:TNKS1BP1:ZFP91:CNTF:RPS6KA4:MAP4K2:MAP3K11:RELA:KAT5:RAB1B:BRMS1:CLCF1:RPS6KB2:CCND1:FADD:ARRB1:RPS3:PAK1:PICALM:EED:NOX4:PDGFD:KMT2A:CDON:RPUSD4:TIRAP:WNK1:CCND2:CDKN1B:GPRC5D:CAPRIN2:LRRK2:RAPGEF3:SENP1:CCNT1:DAZAP2:IL23A:NAB2:LRP1:CDK4:TBK1:HMGA2:FRS2:UBE2N:CRADD:APAF1:IGF1:SART3:TRPV4:MAPKAPK5:FBXW8:PLA2G1B:SPPL3:P2RX7:DIABLO:CDK2AP1:CHFR:TNFRSF19:FLT1:WDFY2:NEK5:PIBF1:EDNRB:DNAJC3:STK24:UPF3A:METTL3:MMP14:PSME2:CIDEB:ADCY4:RIPK3:PPP2R3C:NFKBIA:BMP4:SAMD4A:SOCS4:ATG14:PELI2:MNAT1:HSPA2:PSEN1:JDP2:TGFB3:SNW1:ATXN3:APOPT1:AKT1:EIF2AK4:CHP1:RTF1:USP50:TNFAIP8L3:ANXA2:RPS27L:MAP2K1:SMAD3:MAP2K5:PIAS1:CLN6:ARIH1:CD276:PML:SEMA7A:CSPG4:FBXO22:CTSH:PDE8A:AKAP13:NTRK3:DET1:FANCI:IQGAP1:FURIN:IGF1R:LRRK1:AXIN1:TELO2:MAPK8IP3:PKD1:TRAF7:MLST8:PDPK1:ADCY9:TFAP4:GPRC5B:DCUN1D3:IL27:LAT:TAOK2:MAPK3:RNF40:ADCY7:BRD7:AKTIP:HERPUD1:TRADD:IL34:IST1:CBFA2T3:CDK10:CRK:SERPINF2:MINK1:EIF5A:FXR2:TP53:RPL26:MAP2K4:PEMT:MAP2K3:VTN:TAOK1:CCL5:ERBB2:CSF3:IGFBP4:KAT2A:STAT5B:STAT3:GRN:DBF4B:MAPT:ITGB3:ITGB3:OSBPL7:PHB:TOM1L1:SEPT4:RPS6KB1:RNFT1:ACE:ACE:MAP3K3:STRADA:PSMC5:CSHL1:ERN1:AXIN2:PRKCA:PRKAR1A:FAM20A:MAP2K6:SOCS3:TIMP2:C1QTNF1:ASPSCR1:STRA13:GAREM:CTIF:SMAD7:CCBE1:TNFRSF11A:BCL2:SHC2:PTBP1:GADD45B:FZR1:EEF2:PIAS4:MAP2K2:INSR:MAP2K7:ELAVL1:PIN1:DNMT1:S1PR2:ICAM1:LDLR:RAD23A:PRKACA:BRD4:KLF2:MPV17L2:GDF1:NDUFA13:PDCD5:HPN:SIRT2:TGFB1:GSK3A:CXCL17:PLAUR:SYMPK:CALM3:FGF21:PPP1R15A:BAX:RUVBL2:FLT3LG:RCN3:PRMT1:RPS9:HSPBP1:IL11:SBK2:FIZ1:ZNF304:FAM150B:ITGB1BP1:ADAM17:ROCK2:WDR35:GDF7:ADCY3:DNAJC27:XDH:MAP4K3:PRKCE:SOCS5:CALM2:PSME4:CCDC88A:ANTXR1:HTRA2:EIF2AK3:PROM2:MAP4K4:SH3RF3:BCL2L11:MAP3K2:POLR2D:MAP3K19:RAB3GAP1:ZEB2:ACVR2A:MARCH7:NFE2L2:HSPD1:BOLL:CASP10:SUMO1:BMPR2:CD28:ERBB4:FN1:XRCC5:SLC11A1:RQCD1:DNAJB2:INHA:EPHA4:CUL3:RHBDD1:PASK:STK25:BOK:ANGPT4:DDRGK1:CDC25B:BMP2:PLCB1:TPX2:DUSP15:DNMT3B:CDK5RAP1:EDEM2:EIF6:UQCC1:GDF5:SRC:PPP1R16B:STK4:SDC4:PTPN1:AURKA:APP:TIAM1:UBE2L3:MAPK1:PPM1F:SMARCB1:DDT:MYH9:PLA2G6:CSNK1E:PDGFB:TAB1:XRCC6:PRR5:FBLN1:GHRL:ATG7:PPARG:RAF1:WNT7A:NEK10:RBMS3:TGFBR2:WDR48:CTNNB1:KLHL40:LTF:TDGF1:PRKAR2A:ARIH2:DAG1:MST1R:MAPKAPK3:DOCK3:DUSP7:TLR9:TLR9:GNL3:NEK4:WNT5A:PROK2:ROBO1:TRMT10C:CD80:FAM162A:PARP9:PARP14:ADCY5:RYK:NCK1:PCOLCE2:PFN2:DHX36:TNFSF10:USP13:EIF2B5:EIF4G1:THPO:MAP3K13:SENP2:BCL6:CTBP1:FGFR3:DOK7:TADA2B:FBXL5:PPARGC1A:TLR1:TLR6:KLB:UBE2K:LIMCH1:DCUN1D4:REST:BMP3:HNRNPD:MAPK10:BANK1:CENPE:EGF:PDE5A:BBS7:FGF2:SH3D19:FBXW7:FGA:PDGFC:FNIP2:RAPGEF2:NEK1:ACSL1:PDCD6:ADCY2:FASTKD3:PRLR:SKP2:NIPBL:DAB2:FBXO4:GHR:PAIP1:ITGA1:ITGA2:CDC20B:DHX29:IL31RA:IL6ST:MAP3K1:RNF180:MRPS27:F2RL1:THBS4:EFNA5:PRR16:PRRC1:FNIP1:IL3:CSF2:IRF1:IL5:RAD50:IL13:IL4:HBEGF:HDAC3:NDFIP1:FGF1:CD74:NDST1:CYFIP2:IL12B:WWC1:NPM1:FGF18:FBXW11:STK10:FGFR4:PRELID1:F12:PRR7:SQSTM1:C5orf45:MAPK9:GNB2L1:BMP6:JARID2:RNF144B:CCND3:PPP2R5D:TTBK1:GCLC:BAG2:TTK:ANKRD6:MAP3K7:FYN:GRM1:SASH1:TAB2:RMND1:OPRM1:EZR:MAP3K4:PARK2:GPER1:CARD11:IL6:DFNA5:BMPER:IGFBP3:AUTS2:HIP1:MAGI2:CD36:SEMA3A:AKAP9:ANKIB1:CALCR:SMURF1:TFR2:EPO:FIS1:MDFIC:CAV2:CAV1:KLHDC10:HIPK2:BRAF:EZH2:CDK5:NUB1:PRKAG2:NCAPG2:MFHAS1:SOX7:SOX7:DLC1:TNFRSF10A:NKX3-1:CDCA2:RBPMS:NRG1:BAG4:WHSC1L1:FGFR1:ADAM9:UBE2V2:ST18:LYN:MOS:SDR16C5:SDCBP:CRH:ARFGEF1:STK3:RNF19A:PABPC1:ANGPT1:EIF3E:ENPP2:MYC:HSF1:IL33:TOPORS:GLIPR2:UBQLN1:CKS2:SEMA4D:ROR2:HABP4:CDC14B:ANP32B:TGFBR1:TXN:MUSK:LPAR1:TRIM32:PHF19:C5:GSN:DAB2IP:MAPKAP1:GOLGA2:PPP2R4:PRDM12:ABL1:RAPGEF1:RXRA:CARD9:NOTCH1:GRIN1	http://www.gsea-msigdb.org/gsea/msigdb/cards/GO_POSITIVE_REGULATION_OF_PROTEIN_METABOLIC_PROCESS
GO_bp	GO_CELLULAR_RESPONSE_TO_PEPTIDE	363	172	7.284600388692796e-07	0.005354181285689205	PRKCZ:ERRFI1:SLC25A33:SLC9A1:WDTC1:FOXO6:PIK3R3:AHCYL1:RAB13:ZBTB7B:NUCKS1:SLC30A10:SIRT1:PTEN:IDE:VWA2:PTPRE:IGF2:PDE3B:PIK3C2A:MEN1:RELA:GSTP1:TCIRG1:PAK1:SIK2:C2CD5:NR4A1:SP1:TIMELESS:LRP1:MARS:CDK4:SOCS2:IGF1:APPL2:PLA2G1B:ATP6V0A2:FOXO1:KLF5:PCK2:ADCY4:MAX:ATP6V1D:PSEN1:AKT1:ZNF106:FBN1:PKM:CYP11A1:IGF1R:VIMP:TSC2:PDPK1:ADCY9:ADCY7:ATP6V0D1:SMPD3:BCAR1:CYBA:CRK:MYO1C:INPP5K:TP53:VAMP2:RPL23:STAT5B:STAT5A:STAT3:ATP6V0A1:CRHR1:STXBP4:RPS6KB1:CSHL1:PRKAR1A:GRB2:SOCS3:BAIAP2:PTPN2:INSR:ICAM1:CACNA1A:PRKACA:KLF2:TGFB1:ATP1A3:GSK3A:CEACAM1:FGF21:KLF11:ATP6V1C2:ROCK2:ADCY3:RAB10:ATP6V1E2:RHOQ:LHCGR:ATP6V1B1:MBD5:NR4A2:GRB14:NFE2L2:STAT1:CREB1:CPS1:EPHA4:IRS1:PID1:SLA2:SOGA1:SRC:NCOA5:PTPN1:APP:RANGAP1:GHRL:PPARG:SMARCC1:PRKAR2A:APPL1:ADCY5:KLF15:NCK1:GHSR:KLF3:TLR6:GNRHR:NKX6-1:NFKB1:ANXA5:CCNA2:MGARP:GAB1:ADCY2:PRLR:GHR:PIK3R1:FER:APC:AP3S1:ATP6V0E1:TRIM41:GLP1R:CCND3:GCLC:PHIP:FOXO3:FYN:GPER1:HDAC9:GHRHR:GCK:IGFBP1:GRB10:CD36:PDK4:FIS1:CAV2:CAV1:ATP6V0E2:CDK5:LPL:EIF4EBP1:LYN:CYP11B1:CYP11B2:HSF1:KANK1:GKAP1:NR4A3:ASS1:TSC1	http://www.gsea-msigdb.org/gsea/msigdb/cards/GO_CELLULAR_RESPONSE_TO_PEPTIDE
GO_bp	GO_PROTEIN_LOCALIZATION_TO_ORGANELLE	902	385	7.372627861937463e-07	0.005418881478524035	PRKCZ:KLHL21:PARK7:PEX14:TARDBP:CROCC:KPNA6:ZC3H12A:SZT2:DMAP1:STIL:EPS15:SCP2:EFCAB7:SH3GLB1:GBP1:GBP2:RPL5:LAMTOR5:OTUD7B:LMNA:CCT3:PEX19:DNM3:SEC16B:RAB7L1:OBSCN:RHOU:TOMM20:PITRM1:SEC61A2:CUBN:ARL5B:HK1:WAPAL:ATAD1:TNKS2:MARCH5:IDE:FAM178A:LZTS2:SUFU:TRIM8:ARL3:BBIP1:VTI1A:BAG3:TOLLIP:TUB:RPL27A:IPO7:RPS13:TSG101:PAX6:PEX16:F2:MTCH2:TIMM10:VPS37C:ARL2:CDCA5:PACS1:BBS1:AIP:RAB6A:C2CD3:SPCS2:RPS3:DLG2:C11orf73:ZBTB16:TRIM29:HSPA8:SRPR:TULP3:M6PR:IPO8:BICD1:LRRK2:DDIT3:DCTN2:OS9:CCT2:NEDD1:GNPTAB:APPL2:TCTN1:RAB35:SIRT4:CABP1:MIPEP:RPL21:BRCA2:DCLK1:RB1:KPNA3:PIBF1:GPC6:UBAC2:CHAMP1:RNF31:IPO4:CHMP4A:SRP54:BMP4:SIX1:SIX4:ATP6V1D:PSEN1:NUMB:ACOT2:SPATA7:CHGA:PPP1R13B:AKT1:SRP14:BMF:BUB1B:CHP1:TTBK2:PYGO1:NEDD4:VPS13C:RAB11A:RPL4:SMAD3:BBS4:PML:SIN3A:SNUPN:PDIA2:RAB11FIP3:TSC2:GLIS2:PAM16:CCDC101:FAM65A:CTCF:PARD6A:NUTF2:CDH1:VPS4A:TERF2:MBTPS1:CDT1:RPL13:YWHAE:RPA1:KIAA0753:TP53:WRAP53:AURKB:RPL26:NOS2:PIPOX:NF1:RPL23:STAT3:NMT1:MAPT:GOSR2:ITGB3:ITGB3:NPEPPS:KPNB1:SNF8:COL1A1:KPNA2:GGA3:USP36:CEP192:RPL17:LMAN1:BCL2:AP3D1:ZBTB7A:RPS28:PIN1:DNM2:CARM1:C19orf52:TNPO2:ASNA1:CALR:MAU2:NDUFA13:PDCD5:NUDT19:TGFB1:GRIK5:GSK3A:TOMM40:MARK4:CALM3:RPL18:PPP1R15A:TULP2:BAX:RUVBL2:RPS9:RPL28:RPS7:YWHAQ:ROCK2:WDR35:RAB10:MPV17:GCKR:SIX2:CRIPT:RTN4:CCDC88A:PEX13:PPP3R1:TIA1:RTKN:HTRA2:EIF2AK3:GCC2:BCL2L11:RAB3GAP1:HSPD1:SUMO1:XRCC5:ZFAND2B:AGXT:MTERFD2:DDRGK1:MCM8:HAO1:MAPRE1:E2F1:CHMP4B:CEP250:ROMO1:SRC:YWHAB:TOMM34:ACOT8:CSE1L:AURKA:RPS21:ARFRP1:CCT8:WRB:UBE2L3:MAPK1:NF2:PES1:FBXO7:GGA1:MICALL1:TOMM22:SUN2:RPL3:MGAT3:RANGAP1:PMM1:SREBF2:PACSIN2:TSPO:GTSE1:CHCHD4:RPL15:TTC21A:ZDHHC3:LZTFL1:SETD2:ARIH2:DAG1:BAP1:GNL3:SPCS1:CCDC66:FAM208A:APPL1:ARF4:ACOX2:GOLGB1:KPNA1:PARP9:DTX3L:CCDC14:ROPN1:IFT122:TFDP2:ATR:ZIC1:GHSR:PARL:EHHADH:GRPEL1:ACOX3:CC2D2A:SRP72:UBE2D3:RPL34:EGF:MGARP:RAB33B:FBXW7:CPE:GOLPH3:NIPBL:C5orf42:NUP155:FBXO4:SGTB:PIK3R1:TNPO1:AP3B1:APC:SRP19:UBE2D2:TMCO6:IK:DIAPH1:HDAC3:GRPEL2:BOD1:C5orf45:NUP153:TAF8:PEX6:CD2AP:TRAM2:RAB23:TMEM30A:TTK:RPF2:FYN:KPNA5:ESR1:SYNE1:TULP4:EZR:PARK2:SUN1:KDELR2:BBS9:GLI3:NUDCD3:CCT6A:POM121C:CD36:CROT:PEX1:SMURF1:KPNA7:FIS1:PMPCB:MDFIC:TNPO3:EZH2:CDK5:MCPH1:MFHAS1:TNKS:CHMP7:BNIP3L:ESCO2:BAG4:SPIDR:RPS20:RRS1:RPL7:GDAP1:PEX2:SNX16:ANGPT1:MAPK15:SCRIB:GPAA1:CNTLN:TOPORS:NOL8:BICD2:TXN:NR5A1:LRSAM1:DNM1:CRAT:DNLZ:SDCCAG3:PMPCA:SEC16A	http://www.gsea-msigdb.org/gsea/msigdb/cards/GO_PROTEIN_LOCALIZATION_TO_ORGANELLE
GO_bp	GO_APPENDAGE_MORPHOGENESIS	146	80	7.868940415948049e-07	0.005783671205721816	SKI:ECE1:PRRX1:PLXNA2:TGFB2:WNT9A:BMPR1A:FBXW4:FGFR2:LRP4:C2CD3:ZBTB16:CACNA1C:TULP3:LRP6:COL2A1:HOXC11:CHST11:TBX3:ZNF219:BMP4:PSEN1:FMN1:CREBBP:SALL1:RPGRIP1L:MED1:WNT3:TBX2:TBX4:MEGF8:BAX:OSR1:PKDCC:WDPCP:CYP26B1:AFF3:BCL2L11:GLI2:SP9:HOXD12:HOXD9:IHH:TRAF3IP1:GDF5:IFT52:GNAS:WNT7A:RARB:CTNNB1:WNT5A:IFT122:MBNL1:SHOX2:WDR19:FRAS1:BMPR1B:LEF1:NIPBL:C5orf42:FBN2:PITX1:RUNX2:IQCE:GNA12:TWIST1:HOXA9:HOXA10:HOXA11:GLI3:DLX5:FGFR1:CHD7:OSR2:FZD6:RSPO2:PCSK5:ROR2:PTCH1:NOTCH1	http://www.gsea-msigdb.org/gsea/msigdb/cards/GO_APPENDAGE_MORPHOGENESIS
GO_bp	GO_EMBRYO_DEVELOPMENT	971	411	8.986114905837712e-07	0.006604794455790718	SKI:EPHA2:MFAP2:ECE1:WNT4:EPHB2:LUZP1:ARID1A:C1orf172:WDTC1:PEF1:INPP5B:TIE1:NASP:STIL:SSBP3:SLC35D1:WLS:BCL10:CYR61:GLMN:COL11A1:WNT2B:TBX15:PHGDH:SLC39A1:EFNA1:NES:VANGL2:GPR161:PRRX1:RNF2:NR5A2:ZNF281:IL10:PLXNA2:TGFB2:HLX:DISP1:WNT9A:WNT3A:CUBN:KIAA1217:TET1:STOX1:ZMIZ1:BMPR1A:RBP4:WNT8B:PAX2:PDZD7:FBXW4:SUFU:FGFR2:RIC8A:IFITM5:DEAF1:IGF2:TH:DCHS1:MICAL2:SOX6:PAX6:LRP4:PSMC3:CELF1:CFL1:FOSL1:LRP5:C2CD3:TENM4:YAP1:ZBTB16:APOA1:KMT2A:PHLDB1:HINFP:CDON:WNK1:CACNA1C:TULP3:LRP6:ARID2:COL2A1:HOXC11:HOXC5:HMGA2:FRS2:PTPRR:E2F7:APAF1:SPIC:IGF1:TDG:CHST11:FOXN4:TCTN1:SH2B3:TBX3:FBXW8:TMED2:FLT1:BRCA2:LPAR6:SETDB2:CUL4A:CHD8:MMP14:MYH6:BMP4:SIX1:SIX4:MTHFD1:FUT8:PSEN1:TGFB3:ITPK1:AKT1:RTF1:FBN1:MAP2K1:SMAD6:SMAD3:MAP2K5:BBS4:STRA6:SIN3A:PCSK6:SOX8:TSC2:PKD1:E4F1:CREBBP:RRN3:XYLT1:RBBP6:TBX6:MAPK3:TGFB1I1:SALL1:RPGRIP1L:CMTM3:FOXF1:ANKRD11:ABR:INPP5K:PFN1:HES7:NTN1:COPS3:PEMT:MYO15A:VTN:NF1:PCGF2:MED1:TCAP:RARA:TOP2A:KAT2A:NAGLU:CCDC103:NMT1:PLCD3:WNT3:WNT9B:ITGB3:ITGB3:HOXB3:HOXB4:HOXB5:HOXB6:HOXB7:COL1A1:MBTD1:TBX2:TBX4:POLG2:GNA13:AXIN2:BPTF:PRKAR1A:GRB2:ITGB4:SOCS3:MIB1:RBBP8:LAMA3:MBD2:INSR:DNMT1:PRKACA:ASF1B:KLF2:GTPBP3:ELL:HPN:ETV2:ZNF568:TGFB1:MEGF8:BAX:FLT3LG:PRMT1:TPO:RPS7:OSR1:GDF7:SF3B14:NCOA1:DNMT3A:IFT172:BIRC6:PKDCC:SIX2:EPAS1:C2orf61:RTN4:EFEMP1:WDPCP:ATP6V1B1:CYP26B1:TET3:TLX2:LOXL3:ATOH8:AFF3:C2orf49:BCL2L11:PAX8:EPB41L5:GLI2:ERCC3:HS6ST1:ZEB2:ACVR2A:SP3:SP9:HOXD12:HOXD9:HOXD3:NFE2L2:PRKRA:FRZB:ITGAV:SATB2:BMPR2:ERBB4:FN1:WNT6:IHH:CUL3:TRIP12:EIF4E2:TRAF3IP1:BMP2:PLCB1:GINS1:BCL2L1:EIF2S2:GDF5:TOP1:PLCG1:IFT52:STK4:SDC4:EYA2:SULF2:SNAI1:GNAS:LAMA5:ARFRP1:SIM2:COL6A1:MAPK1:NF2:MYH9:TRIOBP:SOX10:MAFF:PDGFB:TAB1:EP300:BRK1:WNT7A:RARB:TGFBR2:TRIM71:CLASP2:PLCD1:WDR48:CTNNB1:TDGF1:TMIE:SETD2:COL7A1:DAG1:HYAL1:WNT5A:KBTBD8:COL8A1:TBC1D23:PHLDB2:POGLUT1:ITGB5:HEG1:GATA2:IFT122:NPHP3:PPP2R3A:ZIC1:MBNL1:DHX36:SHOX2:TRA2B:ADD1:NKX3-2:CC2D2A:WDR19:LIAS:UGDH:SMIM14:SHROOM3:FRAS1:LEF1:BBS7:FGF2:CCRN4L:PDGFC:PDCD6:NIPBL:C5orf42:GDNF:PELO:ITGA2:MEF2C:MAN2A1:FBN2:IL3:CSF2:PITX1:WNT8A:NDUFA2:TCOF1:NDST1:MGAT1:GNB2L1:MDFI:TFEB:BYSL:TAF8:PTK7:SRF:RUNX2:COL12A1:TBX18:SOBP:HEY2:LAMA2:CITED2:T:GNA12:MEOX2:TWIST1:HOXA9:HOXA10:HOXA11:TBX20:GLI3:CCM2:COBL:SBDS:AUTS2:SEMA3A:DLX5:PLOD3:HIPK2:NOS3:XRCC2:NCAPG2:WDR60:SOX7:SOX7:GATA4:DLC1:NPM2:NKX3-1:FGFR1:CHD7:SULF1:EYA1:NECAB1:STK3:OSR2:FZD6:ANGPT1:RSPO2:ZFAT:SCRIB:HSF1:KDM4C:PCSK5:ROR2:PTCH1:FOXE1:TGFBR1:NR4A3:DFNB31:C5:ABL1:TSC1:RXRA:NOTCH1	http://www.gsea-msigdb.org/gsea/msigdb/cards/GO_EMBRYO_DEVELOPMENT
GO_bp	GO_RENAL_SYSTEM_DEVELOPMENT	289	141	9.446698686749197e-07	0.00694332353476066	WNT4:LIN28A:HEYL:ZMPSTE24:TACSTD2:NFIA:WNT2B:VANGL2:NPHS2:REN:TGFB2:KIF26B:ARID5B:DLG5:CEP55:RBP4:PLCE1:PAX2:LZTS2:ARL3:FGFR2:ILK:DCHS1:LGR4:LRP4:NUP160:OVOL1:FADD:AQP11:YAP1:PDGFD:ZBTB16:PTPRO:LRRK2:TENC1:HOXC11:DCN:APAF1:IFT88:BMP4:SIX1:SIX4:TMED10:FMN1:FBN1:PYGO1:SMAD6:SMAD3:STRA6:CTSH:IQGAP1:SOX8:PKD1:GLIS2:SALL1:RPGRIP1L:FOXF1:SERPINF1:NF1:RARA:WNT9B:HOXB7:ACE:ACE:ITGB4:GREB1L:SMAD7:BCL2:KANK2:TGFB1:BAX:OSR1:MPV17:SIX2:EPCAM:WDPCP:CYP26B1:POU3F3:BCL2L11:PAX8:GLI2:HOXD11:STAT1:CXCR2:WNT6:EPHA4:COL4A4:TRAF3IP1:BMP2:JAG1:SDC4:SULF2:LAMA5:IFT27:PDGFB:UPK3A:RARB:CTNNB1:TREX1:LAMB2:WNT5A:ROBO2:KLF15:NPHP3:WWTR1:TIPARP:SLIT2:FRAS1:FGF2:FAT4:NIPBL:C5orf42:GDNF:PTCD2:MEF2C:KLHL3:FGF1:SLC34A1:BMP6:TBX18:DACT2:HOXA11:BMPER:GLI3:MAGI2:PODXL:ANGPT2:NKX3-1:FGFR1:SULF1:EYA1:OSR2:ANGPT1:HAS2:MYC:PCSK5:GCNT1:PTCH1:TGFBR1:ASS1:TSC1:NOTCH1	http://www.gsea-msigdb.org/gsea/msigdb/cards/GO_RENAL_SYSTEM_DEVELOPMENT
GO_bp	GO_REGULATION_OF_PROTEIN_BINDING	211	108	1.0125069110923516e-06	0.007441925796528784	PARK7:PEX14:KDM1A:PTPRF:TGFBR3:SNAPIN:ADAM15:NES:IL10:WNT3A:IFIT1:TCF7L2:BDNF:MEN1:PPP1CA:ARRB1:UBASH3B:CDON:TIRAP:CAPRIN2:LRRK2:TMBIM6:LRP1:TDG:SPPL3:NFATC4:BMP4:EIF2S1:PSEN1:MARK3:AKT1:TTBK2:CCPG1:ANXA2:WFIKKN1:PKD1:MAPK3:AKTIP:HERPUD1:PRMT7:CRK:AURKB:VTN:CSF3:WFIKKN2:TEX14:ACE:ACE:TMC8:RFNG:BCL2:PIN1:CARM1:PRKACA:SYMPK:BAX:RUVBL2:ITGB1BP1:MITD1:EPB41L5:PLCL1:DNAJB2:EPHA4:BMP2:MAPRE1:SRC:STK4:AURKA:CTSZ:APP:TIAM1:CSNK1E:PDGFB:EP300:PPARA:XIRP1:WNT5A:DTX3L:PLXND1:ADD1:LRPAP1:CRMP1:LEF1:RAPGEF2:DAB2:MEF2C:LOX:TMEM173:FAM65B:TTBK1:BAG2:PARK2:CD36:CAV1:MET:HIPK2:CDK5:SMARCD3:NKX3-1:PPP2CB:NRG1:STK3:ANGPT1:HSF1:TGFBR1:DAB2IP:GOLGA2:ABL1:GPSM1	http://www.gsea-msigdb.org/gsea/msigdb/cards/GO_REGULATION_OF_PROTEIN_BINDING
GO_bp	GO_COVALENT_CHROMATIN_MODIFICATION	451	207	1.0350740870979799e-06	0.007607794540170152	SKI:PRDM16:PRDM2:PADI2:KDM1A:EYA3:MEAF6:RLF:ZMPSTE24:KDM4A:DMAP1:MIER1:GTF2B:GFI1:MTF2:DR1:SETDB1:CHTOP:CRTC2:ZBTB7B:LMNA:RNF2:TAF5L:ARID4B:WAC:EPC1:JMJD1C:SIRT1:TET1:PCGF5:HELLS:PCGF6:TAF5:SIRT3:IGF2:TAF10:DDB2:SPI1:RPS6KA4:MEN1:DPF2:KAT5:BRMS1:RBM14:KDM2A:ARRB1:RSF1:EED:KMT2A:CHEK1:KDM5A:PHC1:ATF7IP:LRRK2:HDAC7:KANSL2:CDK2:USP15:HMGA2:YEATS4:UBE2N:PWP1:PRDM4:SART3:SETD1B:SETD8:BRCA2:SETDB2:BAZ1A:BRMS1L:ARID4A:DPF3:JDP2:SNW1:RTF1:SIN3A:NAA60:NAA60:CREBBP:USP7:CCDC101:PAGR1:PAGR1:MAPK3:SRCAP:RNF40:SETD1A:KAT8:BRD7:CTCF:PRMT7:PRDM7:PER1:AURKB:COPRS:SUZ12:MLLT6:PCGF2:KAT2A:EZH1:KANSL1:PHB:TRIM37:PRKCA:USP36:CXXC1:MBD2:DOT1L:SIRT6:KDM4B:DNMT1:CARM1:BRD4:KMT2B:SIRT2:HIPK4:TGFB1:RUVBL2:PRMT1:SUV420H2:ZNF304:ZNF274:NCOA1:DNMT3A:DPY30:MTA3:TET3:PCGF1:KDM3A:KANSL3:IWS1:EPC2:HAT1:KANSL1L:TRIP12:PER2:DNMT3B:PHF20:EYA2:NCOA3:AURKA:MRGBP:HLCS:PPM1F:SMARCB1:MORC2:EP300:BRD1:SETD5:HDAC11:UBE2E1:CTNNB1:SETD2:VPRBP:WDR82:BAP1:FAM208A:ATXN7:RYBP:DTX3L:GATA2:MSL2:MECOM:YEATS2:BCL6:CTBP1:WHSC1:TADA2B:PPARGC1A:CLOCK:REST:TET2:LEF1:CCNA2:NIPBL:WDR70:JADE2:BRD8:KDM3B:TAF7:HDAC3:UIMC1:NSD1:JARID2:KDM1B:RNF8:USP49:SUPT3H:ZNF451:MAP3K7:PRDM13:EYA4:HDAC9:TWIST1:AUTS2:BAZ1B:KDM7A:EZH2:CDK5:WHSC1L1:KAT6A:SDR16C5:EYA1:KDM4C:PHF2:POLE3:PHF19:PRDM12:WDR5	http://www.gsea-msigdb.org/gsea/msigdb/cards/GO_COVALENT_CHROMATIN_MODIFICATION
GO_bp	GO_EXTRACELLULAR_STRUCTURE_ORGANIZATION	407	189	1.167803569168691e-06	0.008583356233389879	AGRN:PDPN:MFAP2:HSPG2:MATN1:COL16A1:COL8A2:COL9A2:CYR61:COL24A1:COL11A1:ADAM15:BCAN:DDR2:TNR:SOAT1:LAMC1:LAMC2:TGFB2:WNT3A:ARF1:COL13A1:SPOCK2:LOXL4:NFKB2:SH3PXD2A:HTRA1:ADAM12:RIC8A:TSG101:HSD17B12:CREB3L1:CAPN1:EFEMP2:SERPINH1:APOA1:PHLDB1:ETS1:ADAMTS20:COL2A1:SOAT2:ITGB7:LRP1:LUM:DCN:RB1:MMP14:NID2:ERO1L:VIPAS39:FLRT2:FBLN5:FBN1:ANXA2:SMAD3:THSD4:LOXL1:ACAN:FURIN:ITGAL:ITGAD:CETP:RLTPR:GFOD2:LCAT:SMPD3:CDH1:HAS3:ATXN1L:CTRB1:CRISPLD2:FOXF1:SERPINF2:VTN:NF1:MMP28:GFAP:ITGB3:ITGB3:COL1A1:TEX14:ITGB4:TIMP2:LAMA3:LIPG:COL5A3:ICAM1:ICAM3:PRKACA:NCAN:HPN:TGFB1:APOC4:APOC2:PXDN:MATN3:EMILIN1:MPV17:VIT:CYP1B1:ANTXR1:LOXL3:ITGB6:ITGAV:COL3A1:FN1:IHH:COL4A4:COL6A3:MMP24:MATN4:SDC4:SULF2:LAMA5:COL9A3:JAM2:APP:ADAMTS5:COL6A1:COL6A2:PDGFB:SCUBE1:FBLN1:FBLN2:CLASP2:ITGA9:KIF9:COL7A1:LAMB2:DAG1:HYAL1:ADAMTS9:COL8A1:ABI3BP:PHLDB2:CCDC80:ITGB5:PLOD2:ADAMTS3:DSPP:DMP1:IBSP:MTTP:COL25A1:FGF2:FGA:TLL1:ITGA1:ITGA2:LOX:FBN2:SH3PXD2B:FGFR4:COL23A1:ADAMTS2:COL9A1:COL12A1:NR2E1:COL10A1:LAMA2:SERAC1:LPA:SMOC2:ITGB8:IL6:ELN:CD36:COL1A2:SERPINE1:PLOD3:CSGALNACT1:LPL:BMP1:LOXL2:SDCBP:SULF1:TNFRSF11B:COL14A1:HAS2:DGAT1:ECM2:CTSV:COL15A1:TGFBR1:COL27A1:TNC:OLFML2A:ABL1:ADAMTSL2:NOTCH1	http://www.gsea-msigdb.org/gsea/msigdb/cards/GO_EXTRACELLULAR_STRUCTURE_ORGANIZATION
GO_bp	GO_INSULIN_LIKE_GROWTH_FACTOR_RECEPTOR_SIGNALING_PATHWAY	36	27	1.1689169511123017e-06	0.008591539590675417	IGF1:AKT1:CILP:IGF1R:TSC2:IGFBP4:CRIM1:EIF2AK3:IGFBP2:IGFBP5:ZFAND2B:IRS1:GIGYF2:BMP2:PLCB1:GHRH:GHSR:GHR:PIK3R1:PHIP:IGF2R:GHRHR:IGFBP1:IGFBP3:GRB10:NKX3-1:KIAA1161	http://www.gsea-msigdb.org/gsea/msigdb/cards/GO_INSULIN_LIKE_GROWTH_FACTOR_RECEPTOR_SIGNALING_PATHWAY
GO_bp	GO_REGULATION_OF_SMALL_GTPASE_MEDIATED_SIGNAL_TRANSDUCTION	331	158	1.1698948923155379e-06	0.008598727458519204	PLEKHG5:ARHGEF19:RAP1GAP:CDC42:EPHB2:INPP5B:VAV3:CSF1:RHOC:NGF:CDC42SE1:DENND4B:ARHGEF11:MYOC:ABL2:TGFB2:ITPKB:OBSCN:RHOU:TRIM67:NET1:GDI2:ARHGAP21:ARHGAP12:RASGEF1A:ARHGAP22:PLCE1:DNMBP:PSD:EPS8L2:ARHGAP1:MADD:SIPA1:RHOD:ARAP1:ARRB1:ARHGAP42:TMEM133:ARHGAP20:APOA1:CBL:ARHGEF12:CDON:ARHGAP32:IQSEC3:FOXM1:ARHGDIB:FGD4:ARHGAP9:ARHGEF25:SRGAP1:IGF1:STARD13:LPAR6:FARP1:RASA3:ARHGEF40:RALGAPA1:PLEKHG3:CGNL1:MYO9A:AKAP13:RHOT2:TSC2:ARHGAP17:KCTD13:PLEKHG4:ABR:CRK:RAP1GAP2:TNK1:ARHGEF15:TNFAIP1:NF1:RHOT1:GNA13:GRB2:CYTH1:TIMP2:DNM2:KANK2:MYO9B:GMIP:ARHGAP33:SIPA1L3:CADM4:RASIP1:ITSN2:RHOQ:ARHGAP25:STAMBP:MAP4K4:PSD4:ARHGAP15:COL3A1:CUL3:NGEF:FARP2:SRC:PREX1:ARFGEF2:TIAM1:ITSN1:SRGAP3:RAF1:FGD5:ARHGEF3:ROBO1:ARHGAP31:KALRN:HEG1:RASA2:ARHGEF26:MCF2L2:BCL6:SLIT2:RHOH:ARHGAP24:FAM13A:ARHGEF38:PLEKHG4B:ARHGEF28:F2RL1:RASGRF2:CDC42SE2:PSD2:ARAP3:SPRY4:ARHGAP26:SQSTM1:FAM65B:CD2AP:ARHGAP18:ECT2L:TIAM2:CHN2:AUTS2:EPO:MET:DGKI:SGK223:DLC1:PPP2CB:NRG1:LYN:ARFGEF1:GPR20:KANK1:ARHGEF39:FGD3:LPAR1:DAB2IP:DENND1A:MAPKAP1:RALGPS1:GARNL3:ABL1:RAPGEF1:NOTCH1	http://www.gsea-msigdb.org/gsea/msigdb/cards/GO_REGULATION_OF_SMALL_GTPASE_MEDIATED_SIGNAL_TRANSDUCTION
GO_bp	GO_NEGATIVE_REGULATION_OF_CELLULAR_CATABOLIC_PROCESS	228	115	1.1935578354117297e-06	0.008772650090276213	PARK7:NMNAT1:DFFA:TARDBP:MTOR:ATP13A2:THRAP3:KDM4A:RPL5:MCL1:EFNA1:UBQLN4:MAPKAPK2:IL10:YOD1:ANGEL2:WAC:SUFU:MTMR2:TIRAP:LRRK2:SENP1:OS9:ACACB:UBAC2:HNRNPC:CHMP4A:SCFD1:PSEN1:BAG5:AKT1:BMF:ANXA2:PML:FURIN:TSC2:PAM16:USP7:PARN:PAPD5:HP:GABARAPL2:SMCR8:POLDIP2:RPL23:STAT3:C17orf104:IGF2BP1:TLK2:AXIN2:USP36:TIMP2:USP14:NPC1:BCL2:ELAVL1:SIRT2:GSK3A:RASIP1:SNRNP70:RPS7:HS1BP3:ATRAID:FEZ2:ERLEC1:HTRA2:PDCL3:MARCH7:BOLL:SLC11A1:EPHA4:PSMF1:DDRGK1:E2F1:CHMP4B:CTSA:UBE2G2:KLHL22:TIMP3:MGAT3:TSPO:ATG7:KLHL40:SMARCC1:WDR6:USP19:FHIT:RYBP:DHX36:EIF4G1:TBC1D14:HNRNPD:CCRN4L:PAPD7:GDNF:PAIP1:PAPD4:SYNCRIP:UBE2J1:TAB2:KIF25:MET:HIPK2:MTMR9:GATA4:CCAR2:PBK:SDCBP:PABPC1:NRBP2:RGP1:ALAD:DAB2IP:GOLGA2:TSC1	http://www.gsea-msigdb.org/gsea/msigdb/cards/GO_NEGATIVE_REGULATION_OF_CELLULAR_CATABOLIC_PROCESS
GO_bp	GO_CELL_MATRIX_ADHESION	214	109	1.2281628348271622e-06	0.009026996835979642	PRKCZ:WNT4:SLC9A1:COL16A1:MACF1:TESK2:CSF1:PIP5K1A:ADAM15:THBS3:DDR2:MYOC:COL13A1:PLAU:VCL:PTEN:SLK:VWA2:ILK:PTPRJ:RHOD:ITGB7:LRP1:PPFIA2:ITGBL1:MMP14:NID2:FERMT2:FBLN5:FMN1:TRPM7:SMAD3:PEAK1:WHAMM:IQGAP1:PKD1:PDPK1:TAOK2:ITGAL:MINK1:VTN:NF1:DUSP3:ITGB3:ITGB3:SKAP1:BCAS3:ITGB4:BCL2:COL5A3:LYPD3:LYPD5:ITGB1BP1:ROCK2:EMILIN1:WDPCP:MAP4K4:LIMS1:BCL2L11:EPB41L5:ITGB6:HOXD3:ITGAV:COL3A1:FN1:SNED1:SIGLEC1:JAG1:SRC:SDC4:LAMA5:TIAM1:PPM1F:NF2:CLASP2:CTNNB1:DAG1:ADAMTS9:PHLDB2:ITGB5:BCL6:LIMCH1:FGA:ADAMTS12:ITGA1:ITGA2:PIK3R1:EFNA5:SRF:PTPRK:UTRN:EPDR1:CD36:CDK6:SGCE:TRIP6:SERPINE1:MKLN1:EPHA1:CDK5:DLC1:PLEKHA2:ADAM9:CDKN2A:TMEM8B:ECM2:NINJ1:ABL1:TSC1:ADAMTS13	http://www.gsea-msigdb.org/gsea/msigdb/cards/GO_CELL_MATRIX_ADHESION
GO_bp	GO_INTRACELLULAR_TRANSPORT	1787	718	1.3487892167079338e-06	0.009913600742803313	PRKCZ:VAMP3:PARK7:PIK3CD:KIF1B:PEX14:TARDBP:ATP13A2:CAPZB:KIF17:CDC42:TMEM50A:ZNF593:ZDHHC18:FABP3:TINAGL1:PEF1:KHDRBS1:KPNA6:TRAPPC3:ZC3H12A:ZMPSTE24:RIMS3:DMAP1:EPS15:RAB3B:SCP2:EFCAB7:WLS:SH3GLB1:EVI5:RPL5:TMED5:FNBP1L:AHCYL1:CAPZA1:PRKAB2:SV2A:SNX27:S100A13:CHTOP:SNAPIN:RAB13:CHRNB2:TRIM46:SSR2:LMNA:SMG5:PEX19:COPA:KIFAP3:VAMP4:DNM3:RABGAP1L:SEC16B:SMG7:ZC3H11A:SNRPE:GOLT1A:RAB7L1:YOD1:PTPN14:CNIH4:CNIH3:SNAP47:ARF1:RHOU:ARV1:TOMM20:LYST:FMN2:PITRM1:UPF2:SEC61A2:CACNB2:ARL5B:ARHGAP21:KIF5B:PARD3:ANK3:EGR2:ATAD1:IFIT1:IDE:TBC1D12:SLIT1:SEC31B:LZTS2:ACTR1A:SUFU:ARL3:VTI1A:TCF7L2:BAG3:INPP5F:SEC23IP:CTBP2:BET1L:AP2A2:SYT8:RPL27A:IPO7:COPB1:RPS13:TSG101:CD59:PEX16:ARHGAP1:F2:ARFGAP2:MYBPC3:NUP160:TIMM10:OSBP:STX3:VPS37C:CCDC88B:SNX15:VPS51:SYVN1:AP5B1:RAB1B:CNIH2:ZDHHC24:RBM4:SPTBN2:SYT12:RHOD:TBC1D10C:AIP:PPP6R3:CPT1A:RAB6A:SPCS2:RPS3:MAP6:PAK1:THRSP:GAB2:DLG2:SYTL2:PICALM:C11orf73:MTMR2:CRYAB:CBL:HSPA8:DDX25:SRPR:ERC1:VAMP1:M6PR:LRP6:C2CD5:CCDC91:ERGIC2:IPO8:BICD1:LRRK2:RAPGEF3:CACNB3:ARF3:TUBA1C:AAAS:ATP5G2:DCTN2:KIF5A:OS9:MON2:XPOT:TBC1D30:CPSF6:RAB3IP:PPFIA2:GNPTAB:NUP37:HSP90B1:KIAA1033:APPL2:ACACB:IFT81:ATP2A2:FAM109A:RAB35:SIRT4:SRSF9:DYNLL1:CABP1:P2RX7:VPS33A:CLIP1:RILPL2:RILPL1:TMED2:IFT88:XPO4:MIPEP:RPL21:PAN3:DCLK1:COG6:KPNA3:UBAC2:PROZ:PCID2:UPF3A:RAB2B:RNF31:IPO4:CHMP4A:SCFD1:AP4S1:SRP54:MIA2:CTAGE5:BMP4:ATG14:PPM1A:SYNE2:AKAP5:SPTB:RAB15:PSEN1:NUMB:ACOT2:NPC2:LTBP2:TMED10:IFT43:VIPAS39:TRIP11:CPSF2:CHGA:SERPINA1:SYNE3:AKT1:SRP14:CHP1:SPTBN5:SNAP23:AP4E1:RAB27A:NEDD4:ANXA2:VPS13C:RAB11A:MAP2K1:RPL4:SMAD3:BBS4:TBC1D21:PML:SNUPN:FBXO22:WHAMM:AKAP13:FES:VIMP:RAB11FIP3:RAB40C:RHOT2:LMF1:MAPK8IP3:TSC2:PKD1:RAB26:RNPS1:PDPK1:CLUAP1:PAM16:CORO7:MGRN1:SYT17:C16orf62:CLN3:CLN3:LAT:PRRT2:TAOK2:DOC2A:MAPK3:TBC1D10B:AKTIP:HERPUD1:DYNC1LI2:FHOD1:ZDHHC1:FAM65A:NUTF2:CDH1:VPS4A:COG8:RP11-343C2.12:TMED6:TERF2:COG4:AP1G1:MBTPS1:FOXF1:SPG7:RPL13:SPIRE2:VPS53:GEMIN4:YWHAE:MYO1C:INPP5K:WDR81:SMG6:KIF1C:EIF5A:TP53:VAMP2:RPL26:NTN1:STX8:ALKBH5:MIEF2:NOS2:RAB34:PIPOX:GIT1:GOSR1:NF1:RAB11FIP4:RHOT1:MYO1D:ACACA:RPL23:FBXL20:ERBB2:CASC3:RAB5C:STAT3:ARL4D:CRHR1:MAPT:NSF:GOSR2:ITGB3:ITGB3:NPEPPS:KPNB1:COPZ2:SNX11:ATP5G1:SNF8:TOM1L1:STXBP4:BCAS3:STRADA:KPNA2:WIPI1:GGA3:USP36:ASPSCR1:THOC1:SPIRE1:SEH1L:CTAGE1:NPC1:IER3IP1:IER3IP1:RPL17:CPLX4:LMAN1:RNF126:AP3D1:MAP2K2:UBXN6:RANBP3:RPS28:CDC37:AP1M2:DNM2:C19orf52:LDLR:TNPO2:ASNA1:HOOK2:CALR:PRKACA:ANKLE1:MVB12A:MAP1S:RAB3A:UPF1:NDUFA13:PDCD5:ANKRD27:NUDT19:ACTN4:SPTBN4:RAB4B:TGFB1:GRIK5:GSK3A:TOMM40:SYMPK:CALM3:RPL18:PPFIA3:AP2A1:RPS9:PPP6R1:RPL28:RPS7:ITGB1BP1:CPSF3:WDR35:DNAJC27:RAB10:OTOF:MPV17:SNX17:NRBP1:IFT172:GCKR:DPY30:SPAST:DYNC2LI1:PREPL:SIX2:ERLEC1:SPTBN1:CCDC88A:PEX13:VPS54:DCTN1:AUP1:HTRA2:VAMP8:CHMP3:LMAN2L:TBC1D8:TGFBRAP1:GCC2:PROC:IWS1:POLR2D:RAB3GAP1:TLK1:DYNC1I2:PLEKHA3:HSPD1:ZFAND2B:CUL3:RHBDD1:AGFG1:MLPH:RAB17:TRAF3IP1:KIF1A:AGXT:MTERFD2:SNRPB:TMEM230:HAO1:MYLK2:CHMP4B:DYNLRB1:EDEM2:EIF6:ERGIC3:ROMO1:SRC:IFT52:YWHAB:TOMM34:ACOT8:CTSA:CSE1L:KCNB1:PTPN1:RAB22A:VAPB:CTSZ:ATP5E:RPS21:ARFRP1:DNAJC5:ATP5J:APP:DOPEY2:DSCR3:LCA5L:U2AF1:UBE2G2:PCNT:RANBP1:UBE2L3:MAPK1:FBXO7:HMGXB4:TOM1:IFT27:GGA1:ANKRD54:MICALL1:TOMM22:SUN2:RPL3:SYNGR1:MIEF1:RANGAP1:PMM1:SREBF2:ARFGAP3:TSPO:GTSE1:TBC1D22A:SEC13:WNT7A:CHCHD4:ZFYVE20:RFTN1:TBC1D5:RPL15:TTC21A:CTNNB1:ZDHHC3:SETD2:PTPN23:CSPG5:COL7A1:SLC25A20:ARIH2:RBM15B:BAP1:SPCS1:CACNA1D:ERC2:APPL1:ARF4:ACOX2:THOC7:PROS1:TBC1D23:TFG:GOLGB1:KPNA1:DTX3L:SEC22A:SNX4:GATA2:RAB43:COPG1:IFT122:TMCC1:DNAJC13:ZIC1:PFN2:RSRC1:MAP6D1:PARL:AP2M1:EHHADH:RTP2:SLBP:TMEM129:HTT:TBC1D14:GRPEL1:ACOX3:TBC1D1:WDR19:FIP1L1:SRP72:RUFY3:MAPK10:UBE2D3:TBCK:RPL34:BBS7:BBS12:MGARP:RAB33B:ABCE1:FBXW7:ARFIP1:PDCD6:MYO10:NUP155:DAB2:RAB3C:SGTB:PIK3R1:MAP1B:TNPO1:AP3B1:RHOBTB3:FER:STARD4:SRP19:TICAM2:TMED7:AP3S1:CEP120:IL13:KIF3A:SAR1B:SEC24A:REEP2:UBE2D2:TMCO6:PCDHGA3:HDAC3:GRPEL2:CD74:WWC1:NPM1:ERGIC1:CLTB:FAF2:RAB24:LMAN2:RGS14:SQSTM1:TBC1D9B:SSR1:ATXN1:NUP153:PEX6:TRAM2:ICK:DST:RAB23:TMEM30A:MYO6:LCA5:DOPEY1:SNAP91:UBE2J1:BVES:SNX3:FYN:TRAPPC3L:KPNA5:GOPC:NUS1:STX7:VTA1:AKAP12:SERAC1:EZR:PARK2:SUN1:SNX8:KDELR2:SNX13:HNRNPA2B1:PLEKHA8:GLI3:RABGEF1:DNAJC30:STX1A:POM121C:HIP1:CD36:CROT:PEX1:DYNC1I1:SMURF1:KPNA7:CPSF4:ATP5J2:AP1S1:FIS1:PMPCB:MDFIC:CAPZA2:CADPS2:TNPO3:COPG2:NUP205:CHRM2:DGKI:CREB3L2:DENND2A:BRAF:CDK5:PRKAG2:WDR60:XPO7:CHMP7:BNIP3L:FUT10:BAG4:DDHD2:GOLGA7:ANK1:LYN:RPS20:SDCBP:RRS1:RPL7:GDAP1:PEX2:SNX16:ANGPT1:MAPK15:SCRIB:NRBP2:UBAP1:RGP1:BICD2:NCBP1:ANP32B:NR4A3:GRIN3A:TXN:STOM:RABGAP1:DENND1A:DNM1:GOLGA2:CRAT:TSC1:DNLZ:SDCCAG3:PMPCA:SEC16A:SSNA1	http://www.gsea-msigdb.org/gsea/msigdb/cards/GO_INTRACELLULAR_TRANSPORT
GO_bp	GO_REGULATION_OF_NERVOUS_SYSTEM_DEVELOPMENT	887	377	1.5843389448760888e-06	0.011644891244839252	AGRN:SKI:MTOR:NBL1:EPHB2:KDM1A:LIN28A:BAI2:MACF1:HEYL:FOXO6:CDC20:PTPRF:KDM4A:ZSWIM5:DAB1:NEGR1:GFI1:CSF1:MOV10:NGF:CERS2:PRUNE:SEMA6C:SNAPIN:CHRNB2:EFNA3:EFNA3:EFNA1:TRIM46:SEMA4A:VANGL2:LMX1A:GPR161:PRRX1:DNM3:TNR:BRINP2:ABL2:SLC45A3:RAB7L1:PLXNA2:MARK1:DUSP10:WNT3A:ARF1:GJC2:TRIM67:CAMK1D:PARD3:ZNF365:DLG5:BMPR1A:PTEN:CPEB3:SLIT1:PAX2:SEMA4G:SUFU:NEURL1:INPP5F:MOB2:ILK:ARNTL:ABCC8:BDNF:PAX6:F2:LRP4:CNTF:MYRF:RELA:CFL1:CLCF1:MAP6:PAK1:TENM4:MTMR2:YAP1:DDX6:CDON:TULP3:PTPRO:CAPRIN2:LRRK2:ATF1:LRP1:AVIL:SOCS2:APPL2:RFX4:TRPV4:CUX2:FBXW8:RNF10:SPG20:EDNRB:STK24:NFATC4:NIN:BMP4:SIX1:SIX4:PRKCH:PSEN1:NUMB:SNW1:FLRT2:BAG5:AKT1:EIF2AK4:ITPKA:LTK:SEMA6D:NEDD4:RAB11A:MAP2K1:PARP6:ISLR2:SEMA7A:PTPN9:ISL2:HMG20A:SH3GL3:NTRK3:IDH2:IQGAP1:FES:RGMA:METRN:SOX8:RRN3:SYT17:GPRC5B:TBX6:IST1:ZFHX3:FBXO31:CRK:SERPINF1:RTN4RL1:RAP1GAP2:CYB5D2:KCTD11:NLGN2:EFNB3:HES7:ARHGEF15:NTN1:ULK2:SARM1:SSH2:SLC6A4:NF1:OMG:ASIC2:MED1:RARA:STAT3:FAM134C:GRN:GFAP:MAPT:WNT3:HOXB3:NME1:NME1-NME2:RNF157:TIMP2:MIB1:DCC:TCF4:BCL2:TCF3:SF3A2:HMG20B:PTPRS:DNM2:CARM1:LDLR:CALR:PRKACA:LPHN1:CRTC1:ZNF536:ANKRD27:ARHGAP33:SIRT2:NUMBL:TGFB1:MEGF8:AP2A1:FAM150B:GDF7:FKBP1B:ITSN2:NCOA1:RTN4:CCDC88A:BCL11A:DGUOK:TLX2:SEMA4F:CTNNA2:EIF2AK3:MAP4K4:GLI2:ZEB2:SLC25A12:HOXD3:NFE2L2:COL3A1:BMPR2:CREB1:ERBB4:FN1:XRCC5:CTDSP1:EPHA4:SERPINE2:NGEF:RAB17:PER2:TRAF3IP1:STK25:LZTS3:BMP2:JAG1:DNMT3B:CDK5RAP1:CBFA2T2:E2F1:GDF5:CPNE1:PREX1:CTSZ:APP:TIAM1:DSCAM:KREMEN1:NF2:INPP5J:EIF4ENIF1:FBXO7:SOX10:CSNK1E:EP300:TSPO:CNTN4:GHRL:PPARG:WNT7A:THRB:RARB:GOLGA4:CTNNB1:ULK4:NCKIPSD:DAG1:TWF2:SEMA3G:LRTM1:WNT5A:PTPRG:ROBO2:ROBO1:KALRN:GATA2:IFT122:PLXND1:NPHP3:RYK:EPHB1:NCK1:CLSTN2:DHX36:SHOX2:GHSR:EIF4G1:MAP3K13:BCL6:OSTN:CRMP1:WDR1:SLIT2:REST:LPHN3:RUFY3:NKX6-1:GRID2:EGF:RAPGEF2:TENM3:NIPBL:IL6ST:ZSWIM6:MAP1B:ARSB:MEF2C:EFNA5:MAN2A1:NREP:FSTL4:RGS14:DBN1:BMP6:ID4:KIAA0319:DAAM2:CUL7:PTK7:SRF:TTBK1:BEND6:TMEM30A:NR2E1:SNX3:FOXO3:FIG4:FYN:HEY2:UST:OPRM1:PARK2:THBS2:GPER1:TMEM106B:IL6:GLI3:HECW1:COBL:MAGI2:SEMA3A:SEMA3D:SMURF1:EPO:SRRT:CUX1:IFRD1:PTPRZ1:PTN:CREB3L2:BRAF:EZH2:CDK5:GBX1:SMARCD3:RHEB:XRCC2:SGK223:DPYSL2:NRG1:LSM1:FGFR1:UBE2V2:LYN:PLAG1:CHD7:EYA1:STMN2:SDC2:ZHX2:ASAP1:TG:KANK1:KDM4C:PTPRD:SEMA4D:MUSK:LPAR1:TRIM32:DAB2IP:ABL1:RAPGEF1:TSC1:NOTCH1:GRIN1:ANAPC2	http://www.gsea-msigdb.org/gsea/msigdb/cards/GO_REGULATION_OF_NERVOUS_SYSTEM_DEVELOPMENT
GO_bp	GO_MULTICELLULAR_ORGANISM_GROWTH	148	80	1.6281632056687187e-06	0.011966999561665083	MTOR:CLIC4:WDTC1:STK40:ZMPSTE24:STIL:CSF1:ARID5B:TNKS2:GPAM:FGFR2:PLEKHA1:IGF2:TAF10:SLC1A2:SPTBN2:CELA1:TENC1:CDK4:SOCS2:IGF1:TMED2:DUOX2:BBS4:RBBP6:FTO:SMPD3:ANKRD11:CTC1:RAI1:RARA:KAT2A:STAT5B:STAT5A:STAT3:SP2:BCL2:KLF2:SPTBN4:PKDCC:HTRA2:MBD5:GPD2:CREB1:VIL1:IHH:NPPC:GIGYF2:GDF5:GHRH:SLC12A5:GNAS:APP:SELM:EP300:GHRL:RARB:WDR48:CACNA2D2:HEG1:PLS1:WWTR1:GHSR:ADD1:NIPBL:GHR:PDE4D:SH3PXD2B:STC2:EZR:GHRHR:CCM2:XRCC2:PLAG1:CHD7:HSF1:RMI1:PTCH1:RC3H2:SLC25A25	http://www.gsea-msigdb.org/gsea/msigdb/cards/GO_MULTICELLULAR_ORGANISM_GROWTH
GO_bp	GO_CELLULAR_COMPONENT_MORPHOGENESIS	1102	459	1.7741045188894458e-06	0.013039668213837426	PRKCZ:VAMP3:RERE:PIK3CD:PDPN:FBLIM1:EPHA2:CAPZB:NBL1:RAP1GAP:CDC42:EPHB2:CLIC4:MATN1:EPHA10:MACF1:CAP1:ZMPSTE24:MPL:SZT2:ZSWIM5:DAB1:TACSTD2:NEXN:GBP1:PALMD:CELSR2:MOV10:RHOC:NGF:CASQ2:CDC42SE1:SEMA6C:TMOD4:S100A13:CHRNB2:EFNA3:EFNA3:EFNA1:TRIM46:SEMA4A:NES:CASQ1:VANGL2:LMX1A:MYOC:DNM3:TNR:LHX4:LAMC1:PLXNA2:TGFB2:ENAH:WNT3A:OBSCN:RHOU:PARD3:DRGX:ANK3:ZNF365:EGR2:MYPN:VCL:LDB3:PTEN:LIPA:SLIT1:PAX2:SEMA4G:PDZD7:NRAP:VWA2:GFRA1:FGFR2:ZRANB1:TNNT3:ILK:AKIP1:SOX6:BDNF:PAX6:F2:LRP4:MYBPC3:CDC42EP2:CFL1:SPTBN2:RHOD:CORO1B:CABP4:ARAP1:MAP6:PAK1:GAB2:TENM4:PICALM:NOX4:MTMR2:YAP1:NCAM1:APOA1:SIDT2:PHLDB1:BCL9L:C12orf57:PTPRO:CAPRIN2:FGD4:LRRK2:SLC11A2:ITGB7:LRP1:KIF5A:FRS2:MYBPC1:SART3:TCTN1:CUX2:FBXW8:P2RX7:VPS33A:RILPL2:RILPL1:FRY:DCLK1:SPG20:RB1:NEK3:FARP1:STK24:METTL3:MYH6:NFATC4:SCFD1:ATL1:NIN:FERMT2:SIX4:SPTB:MPP5:PSEN1:NUMB:PROX2:NRXN3:FLRT2:SYNE3:EIF2AK4:ITPKA:TYRO3:SPTBN5:EPB42:SEMA6D:NEDD4:RAB11A:MAP2K1:PARP6:NEO1:ISLR2:SEMA7A:ISL2:PEAK1:AKAP13:NTRK3:IQGAP1:FES:MEF2A:METRN:SYT17:TAOK2:ALDOA:MAPK3:CDH11:CDH5:PSMB10:CDH1:IST1:CFDP1:FBXO31:TUBB3:TUBB3:CRK:PITPNA:MINK1:GP1BA:EFNB3:NTN1:GAS7:LLGL1:ULK2:POLDIP2:SARM1:SSH2:OMG:MED1:TCAP:ERBB2:ZPBP2:CNTNAP1:MAPT:WNT3:ITGB3:ITGB3:STRADA:POLG2:GNA13:PRKCA:PRKAR1A:GRB2:RNF157:BAIAP2:ACTG1:TBCD:PTPRM:SS18:FHOD3:DCC:BCL2:PTPRS:RFX2:ICAM1:DNM2:CALR:KLF2:MAP1S:RAB3A:ANKRD27:HPN:ARHGAP33:SIPA1L3:ACTN4:SPTBN4:NUMBL:AXL:MEGF8:PVRL2:BAX:ITGB1BP1:MATN3:GDF7:ITSN2:RAB10:SPAST:FEZ2:VIT:CDC42EP3:RHOQ:SPTBN1:RTN4:PNPT1:BCL11A:WDPCP:ANTXR1:TLX2:SEMA4F:CTNNA2:MAP4K4:LIMS1:EPB41L5:GLI2:ARHGAP15:ZEB2:FMNL2:PRPF40A:NR4A2:TTN:NCKAP1:ITGAV:BMPR2:CREB1:FN1:ARPC2:VIL1:IHH:EPHA4:CUL3:NYAP2:COL4A4:AGFG1:PID1:NGEF:COL6A3:STK25:LZTS3:PANK2:BCL2L1:CPNE1:SRC:PLCG1:STK4:MATN4:CDH22:PREX1:AURKA:LAMA5:APP:TIAM1:BRWD1:DSCAM:COL6A1:COL6A2:MAPK1:MYH9:TRIOBP:EP300:PACSIN2:UPK3A:FBLN1:CNTN4:VHL:WNT7A:FGD5:CLASP2:GOLGA4:CTNNB1:LIMD1:NBEAL2:COL7A1:QRICH1:LAMB2:DAG1:TWF2:SEMA3G:WNT5A:FLNB:TMF1:ROBO2:ROBO1:ALCAM:PHLDB2:BOC:KALRN:HEG1:PLXND1:RYK:EPHB1:ARHGEF26:DHX36:SHOX2:MAP3K13:BCL6:OSTN:ADD1:CRMP1:WDR1:SLIT2:WDR19:RHOH:FRYL:SPINK2:RUFY3:SHROOM3:NKX6-1:BMPR1B:LEF1:COL25A1:MYOZ2:GAB1:SH3D19:FGA:RAPGEF2:MYO10:CDH6:IL7R:SLC1A3:GDNF:ITGA1:ZSWIM6:PIK3R1:MAP1B:HEXB:MEF2C:RHOBTB3:EFNA5:FER:CDC42SE2:KIF3A:FSTL4:GFRA3:DIAPH1:CYFIP2:SLIT3:UNC5A:DBN1:PDLIM7:COL23A1:RREB1:RANBP9:CAP2:CUL7:SRF:COL12A1:PHIP:BVES:NR2E1:FIG4:FYN:LAMA2:ARHGAP18:SGK1:GJE1:UST:EZR:PARK2:DACT2:GNA12:TMEM106B:ETV1:GLI3:HECW1:GRB10:COBL:AUTS2:SEMA3A:SEMA3D:DLX5:SMURF1:EPHB4:PLOD3:FIS1:CUX1:IFRD1:MET:PTPRZ1:MKLN1:PTN:BRAF:EPHA1:CNTNAP2:CDK5:GBX1:SGK223:DLC1:DOK2:BIN3:STC1:DOCK5:DPYSL2:SCARA3:NRG1:SDC2:MATN2:ENPP2:COL14A1:HAS2:SCRIB:KANK1:PTPRD:NFIB:SEMA4D:FGD3:PTCH1:TMOD1:NR4A3:FAM206A:PALM2:LPAR1:DFNB31:DAB2IP:ABL1:NOTCH1:GRIN1:ANAPC2	http://www.gsea-msigdb.org/gsea/msigdb/cards/GO_CELLULAR_COMPONENT_MORPHOGENESIS
GO_bp	GO_SUPRAMOLECULAR_FIBER_ORGANIZATION	636	279	1.8995684946723142e-06	0.01396182843584151	PARK7:MTOR:CAPZB:CDC42:WNT4:SLC9A1:CAP1:TACSTD2:S1PR1:COL11A1:CAPZA1:RHOC:CASQ2:PRUNE:TMOD4:CASQ1:DDR2:MYOC:ARPC5:TGFB2:ARF1:OBSCN:RHOU:FMN2:ARHGAP12:MYPN:LDB3:LOXL4:SLK:NRAP:TNNT3:ILK:MICAL2:KIF18A:TTC17:CKAP5:MYBPC3:CCDC88B:ARL2:CDC42EP2:CFL1:EFEMP2:SPTBN2:RHOD:CORO1B:INPPL1:ARAP1:ARRB1:RPS3:SERPINH1:PAK1:NOX4:KIAA1377:CRYAB:APOA1:HSPA8:CDKN1B:RAPGEF3:COL2A1:NCKAP5L:LIMA1:AVIL:NAV3:LUM:MYBPC1:CCDC53:HSP90B1:TRPV4:PLA2G1B:CLIP1:FAM101A:RB1:MZT1:MYH6:RIPK3:NIN:SIX4:SPTB:PSEN1:LTBP2:TGFB3:VIPAS39:FBLN5:FMN1:CHP1:SPTBN5:TTBK2:CGNL1:ANXA2:RAB11A:SMAD3:THSD4:BBS4:PSTPIP1:WHAMM:WDR73:AKAP13:ACAN:FES:MEF2A:CORO7:ARHGAP17:KCTD13:ALDOA:FHOD1:TPPP3:RLTPR:BCAR1:SPIRE2:MYO1C:INPP5K:SERPINF2:PFN1:ARHGEF15:GAS7:TNFAIP1:TAOK1:SSH2:NF1:TCAP:CSF3:TUBG1:TUBG2:GFAP:KIF18B:MAPT:KPNB1:COL1A1:PPM1E:PRKAR1A:GRB2:BAIAP2:ACTG1:TBCD:SPIRE1:CEP192:FHOD3:KATNAL2:BCL2:KANK3:COL5A3:ICAM1:LDLR:HOOK2:MAP1S:ACTN4:SPTBN4:ITGB1BP1:ROCK2:PFN4:EMILIN1:TRIM54:IFT172:SPAST:CDC42EP3:CYP1B1:PLEKHH2:PRKCE:RHOQ:CRIPT:SPTBN1:CCDC88A:ARHGAP25:DCTN1:LOXL3:CTNNA2:CAPG:ACTR3:NCKAP5:FIGN:TTN:NCKAP1:COL3A1:ARPC2:C2orf62:VIL1:CUL3:AGFG1:SPEF1:DSTN:MAPRE1:SRC:SDC4:PREX1:APP:MICAL3:PPM1F:NF2:INPP5J:DRG1:TRIOBP:BRK1:GHRL:CLASP2:VILL:XIRP1:TWF2:PHLDB2:ITGB5:NCK1:PLS1:PLOD2:PFN2:GHSR:KLHL24:MAP6D1:ADD1:WDR1:SLIT2:RHOH:LIMCH1:SLAIN2:RUFY3:ADAMTS3:SHROOM3:SYNPO2:MYOZ2:SORBS2:PIK3R1:MAP1B:F2RL1:MEF2C:RHOBTB3:FER:APC:LOX:CEP120:DIAPH1:SYNPO:SH3PXD2B:DBN1:B4GALT7:ADAMTS2:DSP:RANBP9:CAP2:SRF:CD2AP:DST:COL12A1:MICAL1:MARCKS:ARHGAP18:EZR:PARK2:SCIN:WIPF3:COBL:ELN:HIP1:CD36:AKAP9:COL1A2:ARPC1A:ARPC1B:PLOD3:MET:CAPZA2:BRAF:EPHA1:DLC1:BIN3:LOXL2:BAG4:ARFGEF1:STMN2:COL14A1:EPPK1:KANK1:KIF24:TPM2:TMOD1:TGFBR1:FAM206A:LPAR1:GSN:GOLGA2:ABL1:TSC1	http://www.gsea-msigdb.org/gsea/msigdb/cards/GO_SUPRAMOLECULAR_FIBER_ORGANIZATION
GO_bp	GO_NEGATIVE_REGULATION_OF_CELL_DEVELOPMENT	321	153	1.9087685397495947e-06	0.014029448767159522	SKI:EPHB2:LIN28A:KDM4A:DAB1:TACSTD2:GBP1:GFI1:CERS2:SEMA6C:SNAPIN:EFNA1:TRIM46:SEMA4A:LMX1A:DNM3:TNR:RAB7L1:DUSP10:WNT3A:ZNF365:BMPR1A:PTEN:SEMA4G:INPP5F:ABCC8:PAX6:F2:LRP4:CNTF:GAL:PAK1:DDX6:PTPRO:PTHLH:LRRK2:LRP1:IGF1:APPL2:TRPV4:RNF10:FAM101A:SPG20:EDNRB:NFATC4:PSEN1:BAG5:EIF2AK4:SEMA6D:FBN1:SEMA7A:PTPN9:ISL2:HMG20A:NTRK3:IDH2:RGMA:SOX8:TBX6:RTN4RL1:RAP1GAP2:KCTD11:EFNB3:NTN1:ULK2:SLC6A4:NF1:OMG:MED1:STAT3:GFAP:WNT3:MIB1:DCC:BCL2:PTPRS:CARM1:LDLR:CALR:ZNF536:ACTN4:SIRT2:TGFB1:GSK3A:ITGB1BP1:RTN4:BCL11A:DGUOK:TLX2:SEMA4F:MAP4K4:FRZB:COL3A1:ERBB4:CTDSP1:EPHA4:NPPC:NGEF:JAG1:CBFA2T2:CTSZ:APP:KREMEN1:INPP5J:EIF4ENIF1:SOX10:TSPO:FBLN1:PPARA:CNTN4:WNT7A:THRB:CTNNB1:LTF:SEMA3G:WNT5A:PTPRG:RYK:OSTN:CRMP1:SLIT2:REST:RUFY3:NKX6-1:FBXW7:RAPGEF2:EFNA5:FSTL4:ID4:KIAA0319:DAAM2:NR2E1:FOXO3:IL6:GLI3:SEMA3A:SEMA3D:IFRD1:PTN:CDK5:SGK223:NRG1:LSM1:STMN2:ZHX2:ASAP1:KANK1:NPR2:S1PR3:SEMA4D:LPAR1:TSC1:NOTCH1	http://www.gsea-msigdb.org/gsea/msigdb/cards/GO_NEGATIVE_REGULATION_OF_CELL_DEVELOPMENT
GO_bp	GO_BONE_GROWTH	46	32	1.9394203426220118e-06	0.014254739518271787	MATN1:ZMPSTE24:ECM1:THBS3:DDR2:VWA2:FGFR2:ANXA2:SMPD3:RARA:CARM1:MATN3:VIT:NPPC:COL6A3:MATN4:COL6A1:COL6A2:RARB:TGFBR2:COL7A1:POC1A:OSTN:FGFR3:EVC:COL12A1:STC1:SCARA3:MATN2:COL14A1:BNC2:COL27A1	http://www.gsea-msigdb.org/gsea/msigdb/cards/GO_BONE_GROWTH
GO_bp	GO_SMALL_GTPASE_MEDIATED_SIGNAL_TRANSDUCTION	550	245	2.0053632723778894e-06	0.014739420051977488	PLEKHG5:PARK7:PDPN:ARHGEF19:RAP1GAP:CDC42:EPHB2:CNKSR1:INPP5B:RAB3B:DAB1:VAV3:CSF1:RHOC:NGF:SETDB1:CDC42SE1:DENND4B:RAB13:ARHGEF11:VANGL2:MYOC:ABL2:RGL1:RAB7L1:TGFB2:ITPKB:OBSCN:RHOU:TRIM67:NET1:GDI2:ARHGAP21:ARHGAP12:RASGEF1A:ARHGAP22:PLCE1:DNMBP:CHUK:PSD:ARL3:EPS8L2:RRAS2:ARHGAP1:MADD:RASGRP2:CDC42EP2:SIPA1:CFL1:RAB1B:RHOD:ARAP1:RAB6A:ARRB1:ARHGAP42:TMEM133:ARHGAP20:APOA1:CBL:ARHGEF12:CDON:ARHGAP32:IQSEC3:FOXM1:ARHGDIB:RERG:FGD4:RAPGEF3:CDK2:ARHGAP9:ARHGEF25:SRGAP1:IGF1:BRAP:MAPKAPK5:RAB35:STARD13:RB1:LPAR6:FARP1:DOCK9:RASA3:ARHGEF40:RAB2B:RALGAPA1:PLEKHG3:RAB15:CHP1:USP8:USP50:RAB27A:CGNL1:RAB11A:MYO9A:AKAP13:RAB40C:RHOT2:TSC2:RAB26:DNAJA3:ARHGAP17:LAT:KCTD13:RRAD:PLEKHG4:FAM65A:ABR:CRK:RAP1GAP2:PLD2:TNK1:TP53:ARHGEF15:NTN1:TNFAIP1:RAB34:NF1:RHOT1:RAPGEFL1:RAB5C:KPNB1:GNA13:GRB2:CYTH1:TIMP2:SHC2:DNMT1:DNM2:KANK2:MYO9B:RAB3A:GMIP:ARHGAP33:SIPA1L3:RAB4B:CADM4:RASIP1:ZNF304:ROCK2:ITSN2:DNAJC27:RAB10:RASGRP3:CDC42EP3:RHOQ:ARHGAP25:STAMBP:RTKN:MAP4K4:PSD4:ARHGAP15:NCKAP1:COL3A1:CUL3:NGEF:RAB17:FARP2:SRC:PREX1:ARFGEF2:RAB22A:TIAM1:ITSN1:IFT27:SRGAP3:BRK1:RAF1:FGD5:DOCK3:NISCH:ARHGEF3:ROBO1:ARHGAP31:KALRN:HEG1:RAB43:MRAS:RASA2:ARHGEF26:MCF2L2:BCL6:SLIT2:RHOH:RASGEF1B:ARHGAP24:FAM13A:ARHGEF38:CCNA2:FGF2:RAB33B:RAPGEF2:PLEKHG4B:RAB3C:ARHGEF28:F2RL1:RASGRF2:RHOBTB3:CDC42SE2:RAPGEF6:PSD2:ARAP3:SPRY4:ARHGAP26:G3BP1:RAB24:SQSTM1:RASGEF1C:RREB1:FAM65B:CD2AP:RAB23:HACE1:ARHGAP18:ECT2L:TIAM2:GNA12:CHN2:AUTS2:KRIT1:COL1A2:EPO:MET:DGKI:SGK223:DLC1:DOK2:DOCK5:PPP2CB:NRG1:LYN:ARFGEF1:GPR20:KANK1:CDKN2A:ARHGEF39:FGD3:CTNNAL1:LPAR1:DAB2IP:DENND1A:MAPKAP1:RALGPS1:GARNL3:ABL1:RAPGEF1:NOTCH1	http://www.gsea-msigdb.org/gsea/msigdb/cards/GO_SMALL_GTPASE_MEDIATED_SIGNAL_TRANSDUCTION
GO_bp	GO_REGULATION_OF_CARTILAGE_DEVELOPMENT	66	42	2.0557028550362402e-06	0.015109415984516365	CYR61:WNT9A:SOX6:RELA:ZBTB16:SOX5:PTHLH:FAM101A:ZNF219:BMP4:ANXA2:SMAD3:SMPD3:RARA:AXIN2:CARM1:TGFB1:PKDCC:SIX2:EFEMP1:GLI2:FRZB:BMPR2:BMP2:GDF5:RARB:CTNNB1:WNT5A:SHOX2:NKX3-2:BMPR1B:ADAMTS12:FGF18:BMP6:RUNX2:SCIN:HOXA11:GLI3:BMP1:LOXL2:TRPS1:TGFBR1	http://www.gsea-msigdb.org/gsea/msigdb/cards/GO_REGULATION_OF_CARTILAGE_DEVELOPMENT
GO_bp	GO_REGULATION_OF_CELL_CYCLE_PROCESS	739	319	2.0564909209787993e-06	0.015115208269194175	KLHL21:SLC25A33:CDC42:WNT4:CEP85:GPR3:ZMPSTE24:CDC20:STIL:FOXE3:CDKN2C:SH3GLB1:PKN2:CDC7:PSMD4:RNF2:BTG2:MDM4:DTL:GJC2:SDCCAG8:SVIL:EPC1:STOX1:ANAPC16:WAPAL:PTEN:KIF11:CCNJ:FAM178A:BTRC:ACTR1A:PCGF6:PSMD13:IGF2:USP47:PSMA1:PSMA1:DCDC1:CKAP5:PSMC3:TNKS1BP1:FEN1:MEN1:CDCA5:OVOL1:RBM14:LRP5:CCND1:EED:CEP57:CXCR5:CHEK1:FOXM1:RHNO1:CCND2:PHC1:CDKN1B:PDE3A:YAF2:ESPL1:CDK2:DCTN2:CDK4:CTDSP2:HMGA2:E2F7:CRADD:USP44:NEDD1:APAF1:IGF1:DYNLL1:ANAPC5:PSMD9:KNTC1:ZNF268:BRCA2:RB1:DACH1:BORA:MYO16:PCID2:CUL4A:CDC16:PSME2:PSMA6:BMP4:DLGAP5:PSMA3:HSPA2:MAX:ZFYVE26:RAD51B:FOXN3:XRCC3:AKT1:BUB1B:RAD51:INO80:NUSAP1:MGA:HAUS2:RPS27L:RAB11A:BBS4:PML:CYP1A1:SIN3A:TICRR:BLM:RAB11FIP3:SSTR5:PKD1:E4F1:CCNF:TFAP4:DCUN1D3:SH2B1:PAGR1:PAGR1:TAOK2:BRD7:RBL2:CTCF:PSMB10:SMPD3:VPS4A:TERF2:FBXO31:CDT1:CDK10:PRDM7:YWHAE:TP53:AURKB:CTC1:RPL26:TAOK1:GIT1:CRLF3:ATAD5:EVI2B:RAB11FIP4:SUZ12:PCGF2:PSMB3:RPL23:MED1:PSMD3:KAT2A:TUBG1:DBF4B:CDC27:NFE2L1:TOM1L1:STXBP4:TEX14:RAD51C:TRIM37:PSMC5:AXIN2:PRKAR1A:DDC8:CEP192:RBBP8:PSMA8:BCL2:ARID3A:FZR1:INSR:PIN1:CARM1:KANK2:CALR:PRKACA:BRD4:BABAM1:CCNE1:HAUS5:SIRT2:TGFB1:MARK4:CCDC8:CALM3:BAX:PRMT1:ADAM17:RRM2:ROCK2:GEN1:BRE:SPAST:BIRC6:MTA3:ZFP36L2:PRKCE:CALM2:PSME4:DCTN1:CHMP3:ANAPC1:ERCC3:PRPF40A:DYNC1I2:CD28:CTDSP1:RQCD1:TUBA4A:CUL3:GIGYF2:PSMF1:DDRGK1:CDC25B:PCNA:PLCB1:NINL:BCL2L1:TPX2:MAPRE1:E2F1:CHMP4B:CEP250:RBL1:RBL1:AURKA:APP:DONSON:PCNT:RANBP1:KLHL22:DRG1:SFI1:FBXO7:CSNK1E:PDGFB:EP300:L3MBTL2:GTSE1:XPC:UBE2E2:UBE2E1:NEK10:CTDSPL:CTNNB1:SETD2:CDC25A:USP19:HYAL1:PCBP4:POC1A:WNT5A:RYBP:CEP63:STAG1:CEP70:TFDP2:PHC3:PSMD2:EIF4G1:BCL6:TACC3:HAUS3:CENPE:EGF:CCNA2:ANAPC10:FBXW7:RAD1:NIPBL:CCNO:APC:CEP120:CDC23:CDC25C:IK:NPM1:DUSP1:UIMC1:C5orf45:CCND3:CUL7:CUL9:SENP6:PHIP:TTK:KIF25:GPER1:MAD1L1:CBX3:MLXIPL:AKAP9:CDK6:ZNF655:CAV2:SND1:CNOT4:CUL1:EZH2:CDK5:SMARCD3:MCPH1:TNKS:NPM2:FGFR1:MOS:CSPP1:CCNE2:GML:MAPK15:UHRF2:HAUS6:CDKN2A:CDKN2B:CDC14B:CDC26:PSMD5:DAB2IP:NEK6:SDCCAG3:ANAPC2:SSNA1	http://www.gsea-msigdb.org/gsea/msigdb/cards/GO_REGULATION_OF_CELL_CYCLE_PROCESS
GO_bp	GO_REGULATION_OF_NUCLEOBASE_CONTAINING_COMPOUND_METABOLIC_PROCESS	498	224	2.359354493846491e-06	0.01734125552977171	NMNAT1:DFFA:EXOSC10:CDA:KDM1A:AUNIP:LIN28A:EYA3:KHDRBS1:THRAP3:ZC3H12A:RLF:ZMPSTE24:BRDT:AHCYL1:RBM15:SMG5:CCT3:SMG7:NEK7:NUCKS1:IL10:FMN2:ZNF365:SIRT1:STOX1:TNKS2:CPEB3:FAM178A:OBFC1:MGMT:RPS13:SPI1:CELF1:RELA:RBM4:RBM4B:CLCF1:RNF169:RPS3:KMT2A:CHEK1:RAD52:FOXM1:H1FNT:CCNT1:TMBIM6:CDK2:SLC39A5:TIMELESS:STAT6:HMGA2:CPSF6:CCT2:UBE2N:APAF1:PARPBP:SART3:MAPKAPK5:SRSF9:OASL:NCOR2:CUL4A:HNRNPC:BMP4:RBM25:SNW1:AKT1:RAD51:PIF1:MAP2K1:CELF6:CELF6:PML:CLK3:NEIL1:TICRR:BLM:RNPS1:SLX4:PAM16:RBFOX1:USP7:PARN:PPP4C:MAPK3:RNF40:PAPD5:ESRP2:TERF2:CDT1:SPIRE2:PRDM7:SMG6:POLR2A:TNFSF13:TP53:WRAP53:AURKB:CTC1:NSRP1:ATAD5:CDK12:ERN1:DDX5:AXIN2:KPNA2:RECQL5:USP36:THOC1:SMCHD1:SPIRE1:ME2:MBD2:PTBP1:DAZAP1:CELF5:ZBTB7A:MAP2K2:SIRT6:MAP2K7:BABAM1:UPF1:RBM42:PRX:SNRPA:TGFB1:GSK3A:XRCC1:BAX:SNRNP70:BRE:HNRNPLL:C2orf61:TIA1:NPAS2:IWS1:ZRANB3:FIGN:WDR75:CLK1:CD28:XRCC5:TRIP12:PCNA:SRC:EYA2:RTEL1:CCT8:MIS18A:SON:MAPK1:H1F0:DDX17:TSPO:OGG1:MLH1:CTNNB1:SETD2:RBM15B:GNL3:PPP4R2:KPNA1:PARP9:DTX3L:H1FX:H1FOO:XRN1:ATR:MBNL1:DHX36:TRA2B:BCL6:WHSC1:PPARGC1A:REST:HNRNPD:NFKB1:ABCE1:OTUD4:DROSHA:IL7R:WDR70:FBXO4:GZMA:PIK3R1:PTCD2:MSH3:DCP2:RAD50:IL4:NDFIP1:NPM1:UIMC1:HNRNPH1:C5orf45:KDM1B:RNF8:PKIB:EYA4:ESR1:MAP3K4:GPER1:TWIST1:TRA2A:HNRNPA2B1:CCT6A:WBSCR22:CPSF4:SRPK2:FASTK:TNKS:SPIDR:UBE2V2:EYA1:MYC:MAPK15:HSF1:SMU1:EXOSC3:HNRNPK:HABP4:NCBP1:PTBP3:RC3H2	http://www.gsea-msigdb.org/gsea/msigdb/cards/GO_REGULATION_OF_NUCLEOBASE_CONTAINING_COMPOUND_METABOLIC_PROCESS
GO_bp	GO_REGULATION_OF_NEURON_PROJECTION_DEVELOPMENT	478	216	2.3968755728500545e-06	0.0176170354604479	MTOR:EPHB2:KDM1A:MACF1:FOXO6:CDC20:PTPRF:ZSWIM5:DAB1:NEGR1:GFI1:MOV10:NGF:CERS2:SEMA6C:SNAPIN:CHRNB2:EFNA1:TRIM46:SEMA4A:PRRX1:DNM3:TNR:ABL2:RAB7L1:PLXNA2:MARK1:WNT3A:ARF1:TRIM67:CAMK1D:ZNF365:DLG5:PTEN:CPEB3:SEMA4G:NEURL1:INPP5F:MOB2:ILK:BDNF:LRP4:CNTF:CFL1:MAP6:PAK1:PTPRO:CAPRIN2:LRRK2:ATF1:LRP1:AVIL:TRPV4:CUX2:FBXW8:SPG20:STK24:NFATC4:NIN:PSEN1:BAG5:AKT1:ITPKA:LTK:SEMA6D:NEDD4:RAB11A:MAP2K1:PARP6:ISLR2:SEMA7A:PTPN9:NTRK3:IQGAP1:FES:RGMA:METRN:RRN3:SYT17:GPRC5B:TBX6:IST1:FBXO31:CRK:SERPINF1:RTN4RL1:RAP1GAP2:EFNB3:NTN1:ULK2:SARM1:SSH2:OMG:FAM134C:GRN:GFAP:MAPT:WNT3:NME1:NME1-NME2:RNF157:DCC:SF3A2:PTPRS:DNM2:CARM1:CRTC1:ANKRD27:ARHGAP33:MEGF8:AP2A1:FAM150B:FKBP1B:ITSN2:RTN4:CCDC88A:BCL11A:DGUOK:TLX2:SEMA4F:CTNNA2:MAP4K4:ZEB2:NFE2L2:BMPR2:FN1:EPHA4:NGEF:RAB17:STK25:LZTS3:CBFA2T2:PREX1:CTSZ:TIAM1:DSCAM:KREMEN1:INPP5J:FBXO7:EP300:WNT7A:GOLGA4:ULK4:NCKIPSD:TWF2:SEMA3G:WNT5A:PTPRG:ROBO2:ROBO1:KALRN:PLXND1:RYK:NCK1:DHX36:SHOX2:MAP3K13:OSTN:CRMP1:SLIT2:RUFY3:NKX6-1:GRID2:RAPGEF2:TENM3:ZSWIM6:MAP1B:ARSB:MEF2C:EFNA5:FSTL4:DBN1:KIAA0319:CUL7:PTK7:SRF:TMEM30A:NR2E1:SNX3:FIG4:FYN:UST:PARK2:TMEM106B:HECW1:COBL:MAGI2:SEMA3A:SEMA3D:SMURF1:EPO:CUX1:IFRD1:PTN:CREB3L2:BRAF:EZH2:CDK5:SGK223:DPYSL2:FGFR1:UBE2V2:LYN:STMN2:SDC2:ASAP1:KANK1:PTPRD:SEMA4D:LPAR1:DAB2IP:ABL1:RAPGEF1:TSC1:GRIN1:ANAPC2	http://www.gsea-msigdb.org/gsea/msigdb/cards/GO_REGULATION_OF_NEURON_PROJECTION_DEVELOPMENT
GO_bp	GO_OSTEOBLAST_DIFFERENTIATION	200	102	2.46637457554175e-06	0.018127853130231863	SKI:EPHA2:WNT4:CYR61:MEF2D:DDR2:MYOC:SUCO:WNT3A:DDX21:BMPR1A:SUFU:FGFR2:IGF2:ILK:RRAS2:LGR4:CREB3L1:MEN1:LRP5:PTHLH:HDAC7:SP7:IGF1:HNRNPC:BMP4:SMOC1:AKT1:SMAD6:SMAD3:SEMA7A:SOX8:CBFB:WWOX:NF1:WNT3:PHB:COL1A1:MRC2:CCDC47:DDX5:AXIN2:FASN:PRKACA:TRPM4:ATRAID:FHL2:GLI2:ACVR2A:SATB2:BMPR2:IGFBP5:IHH:NPPC:BMP2:JAG1:RRBP1:TP53INP2:ZHX3:SNAI1:GNAS:COL6A1:CTNNB1:LIMD1:LTF:PTH1R:DNAJC13:WWTR1:SHOX2:OSTN:REST:BMP3:IBSP:BMPR1B:LEF1:CCRN4L:IL6ST:MEF2C:LOX:FBN2:SH3PXD2B:PDLIM7:BMP6:ID4:RUNX2:SYNCRIP:TWIST1:IL6:GLI3:IGFBP3:CDK6:DLX5:ACHE:SND1:PENK:RSPO2:RORB:SEMA4D:IARS:PTCH1:TNC:NOTCH1	http://www.gsea-msigdb.org/gsea/msigdb/cards/GO_OSTEOBLAST_DIFFERENTIATION
GO_bp	GO_POSITIVE_REGULATION_OF_PROTEOLYSIS	337	159	2.5742939272161393e-06	0.018921060365038624	LCK:RNF19B:ZC3H12A:NRD1:BCL10:CYR61:NGF:EFNA3:EFNA3:EFNA1:FASLG:RFWD2:WNT3A:TRIM67:SIRT1:C10orf54:PTEN:BTRC:PACSIN3:PSMC3:FADD:ARRB1:RPS3:PICALM:LRRK2:SENP1:CRADD:APAF1:SART3:FBXW8:DIABLO:CHFR:NEK5:MMP14:PSME2:CIDEB:SOCS4:PSEN1:ATXN3:APOPT1:AKT1:USP50:RPS27L:SMAD3:PIAS1:CLN6:ARIH1:PML:FBXO22:CTSH:DET1:FURIN:AXIN1:TFAP4:MAPK3:RNF40:HERPUD1:TRADD:IST1:CBFA2T3:STAT3:GRN:MAPT:OSBPL7:RNFT1:PSMC5:SMAD7:CCBE1:RAD23A:NDUFA13:PDCD5:HPN:SIRT2:GSK3A:BAX:RCN3:HSPBP1:ROCK2:WDR35:XDH:SOCS5:PSME4:ANTXR1:HTRA2:EIF2AK3:BCL2L11:NFE2L2:HSPD1:CASP10:SUMO1:FN1:DNAJB2:EPHA4:RHBDD1:BOK:DDRGK1:EDEM2:SRC:AURKA:APP:PPM1F:MYH9:CSNK1E:FBLN1:PPARG:WDR48:KLHL40:ARIH2:ROBO1:FAM162A:PCOLCE2:TNFSF10:USP13:REST:EGF:BBS7:SH3D19:FBXW7:PDCD6:DAB2:RNF180:CYFIP2:FBXW11:FGFR4:PRELID1:F12:PRR7:MAPK9:GNB2L1:RNF144B:TTBK1:GCLC:BAG2:FYN:PARK2:GPER1:HIP1:ANKIB1:SMURF1:FIS1:CAV1:NUB1:SOX7:SOX7:DLC1:TNFRSF10A:NKX3-1:ADAM9:UBE2V2:ST18:LYN:RNF19A:MYC:HSF1:IL33:UBQLN1:ANP32B:TRIM32:GSN:DAB2IP:GRIN1	http://www.gsea-msigdb.org/gsea/msigdb/cards/GO_POSITIVE_REGULATION_OF_PROTEOLYSIS
GO_bp	GO_CELLULAR_RESPONSE_TO_NITROGEN_COMPOUND	613	269	2.8002237173034964e-06	0.0205816443221807	AGRN:PRKCZ:ERRFI1:SLC25A33:MTOR:KDM1A:SLC9A1:WDTC1:COL16A1:FOXO6:PIK3R3:PDE4B:AHCYL1:LAMTOR5:CASQ2:RAB13:CHRNB2:ZBTB7B:NUCKS1:SLC30A10:SIRT1:PTEN:IFIT1:CPEB3:IDE:NEURL1:VWA2:PTPRE:IGF2:TH:KCNQ1:PDE3B:PIK3C2A:P2RX3:MEN1:RELA:GSTP1:TCIRG1:PDE2A:PAK1:NOX4:PDGFD:FDX1:SIK2:PDE3A:C2CD5:ITPR2:LRRK2:RAPGEF3:GPD1:NR4A1:SP1:CDK2:TIMELESS:STAT6:LRP1:MARS:CDK4:SOCS2:IGF1:HSP90B1:APPL2:PLA2G1B:P2RX7:ATP6V0A2:FOXO1:KLF5:PCK2:ADCY4:SIX1:MAX:ATP6V1D:SLC8A3:PSEN1:AKT1:RAD51:ZNF106:UBR1:FBN1:AQP9:PKM:HCN4:CYP11A1:SIN3A:BLM:IGF1R:VIMP:TSC2:PDPK1:ADCY9:MAPK3:ADCY7:ATP6V0D1:SMPD3:CDH1:BCAR1:CYBA:DPEP1:CRK:MYO1C:INPP5K:TP53:VAMP2:SHMT1:SLC6A4:RPL23:STAT5B:STAT5A:STAT3:ATP6V0A1:CRHR1:COL1A1:STXBP4:RPS6KB1:CSHL1:PRKAR1A:GRB2:RECQL5:SOCS3:BAIAP2:COLEC12:PTPN2:RIOK3:INSR:DNMT1:ICAM1:DNM2:CACNA1A:PRKACA:KLF2:SLC5A5:SIRT2:TGFB1:ATP1A3:GSK3A:CEACAM1:FGF21:TRPM4:IRF3:KLF11:ATP6V1C2:ROCK2:ADCY3:DNMT3A:RAB10:SLC8A1:ATP6V1E2:RHOQ:LHCGR:BCL11A:ATP6V1B1:MBD5:NR4A2:GRB14:NFE2L2:COL3A1:STAT1:CREB1:CPS1:IGFBP5:EPHA4:IRS1:PID1:ZCCHC3:PLCB1:BCL2L1:SLA2:SOGA1:SRC:NCOA5:PTPN1:APP:COL6A1:KLHL22:MAPK1:RANGAP1:GHRL:HRH1:ATG7:PPARG:CTNNB1:SMARCC1:TREX1:PRKAR2A:APPL1:PDE12:ADCY5:KLF15:NCK1:XRN1:GHSR:SLIT2:PPARGC1A:KLF3:TLR6:GNRHR:HNRNPD:NKX6-1:NFKB1:ANXA5:CCNA2:MGARP:GAB1:PDGFC:RAPGEF2:ADCY2:PRLR:GHR:SLC38A9:PDE4D:PIK3R1:MEF2C:FER:APC:AP3S1:TMEM173:DIAPH1:NPM1:ATP6V0E1:SLC34A1:TRIM41:GLP1R:CCND3:GCLC:PHIP:RRAGD:FOXO3:SESN1:FYN:OPRM1:EZR:PARK2:GPER1:HDAC9:GHRHR:GCK:IGFBP1:DDC:GRB10:CD36:AKAP9:COL1A2:PDK4:FIS1:CAV2:CAV1:CHRM2:EZH2:ATP6V0E2:AOC1:CDK5:LPL:STC1:EIF4EBP1:SPIDR:LYN:PENK:CRH:CYP11B1:CYP11B2:HSF1:KANK1:DDX58:GKAP1:NR4A3:ASS1:ABL1:RAPGEF1:TSC1	http://www.gsea-msigdb.org/gsea/msigdb/cards/GO_CELLULAR_RESPONSE_TO_NITROGEN_COMPOUND
GO_bp	GO_CARBOHYDRATE_HOMEOSTASIS	234	116	3.1977017888836544e-06	0.02350310814829486	PARK7:LIN28A:FOXO6:SLC16A1:CRTC2:NUCKS1:KIF5B:SIRT1:HKDC1:HK1:MCU:RBP4:PAX2:C10orf2:TCF7L2:TH:KCNJ11:ABCC8:PAX6:CRY2:MEN1:LRP5:ANO1:ARRB1:NOX4:SIDT2:C2CD2L:PFKM:LRP1:APPL2:CRY1:TRPV4:DYNLL1:HNF1A:AACS:FOXO1:PCK2:AKT1:SIN3A:NMB:POLG:IGF1R:SSTR5:GPRC5B:PAPD5:CYBA:INPP5K:SERPINF1:TMEM256-PLSCR3:NR1D1:STAT3:NME1:NME1-NME2:STXBP4:ERN1:ASPSCR1:PTPN2:ZNF236:SIRT6:INSR:ICAM1:SMARCA4:PRKACA:GRIK5:FOXA3:FGF21:TRPM4:VSNL1:WDR35:FKBP1B:POMC:GCKR:PRKCE:MAP4K4:MBD5:IGFBP5:PTPRN:IRS1:NCOA5:KCNB1:TIAM1:SMARCB1:PLA2G6:JAGN1:GHRL:PPARG:RAF1:ZBTB20:ADCY5:KLF15:TRA2B:PPARGC1A:SLC9B2:OXCT1:PIK3R1:EFNA5:HK3:FGFR4:GNB2L1:SRF:GCLC:FOXO3:RFX6:GPER1:GHRHR:GCK:MLXIPL:PDK4:FIS1:PTPRN2:CSMD1:GATA4:CRH:CYP11B1:RMI1:PTCH1	http://www.gsea-msigdb.org/gsea/msigdb/cards/GO_CARBOHYDRATE_HOMEOSTASIS
GO_bp	GO_RESPONSE_TO_NITROGEN_COMPOUND	942	396	3.211930317471126e-06	0.023607687833412775	AGRN:PRKCZ:ERRFI1:SLC25A33:MTOR:KDM1A:SLC9A1:WDTC1:FABP3:COL16A1:FOXO6:SLC2A1:PIK3R3:PDE4B:TGFBR3:AHCYL1:LAMTOR5:CASQ2:RAB13:CHRNB2:ZBTB7B:PEA15:MGST3:BTG2:REN:NUCKS1:IL10:SLC30A10:MARC2:MARC1:TOMM20:ADSS:EGR2:SIRT1:DDX21:PTEN:RNLS:IFIT1:CPEB3:IDE:CHUK:NEURL1:VWA2:PTPRE:MGMT:IGF2:TH:KCNQ1:PDE3B:PIK3C2A:KCNJ11:ABCC8:LDHA:SLC1A2:P2RX3:SLC3A2:MEN1:RELA:CFL1:FOSL1:GSTP1:TCIRG1:GAL:CCND1:FADD:INPPL1:PDE2A:PAK1:NOX4:PANX1:PDGFD:FDX1:SIK2:LRP6:CDKN1B:PDE3A:C2CD5:ITPR2:LRRK2:RAPGEF3:TMBIM6:ASIC1:GPD1:NR4A1:SP1:NPFF:CDK2:TIMELESS:STAT6:LRP1:MARS:CDK4:SOCS2:IGF1:HSP90B1:APPL2:CRY1:TRPV4:PLA2G1B:SRSF9:P2RX7:EIF2B1:ATP6V0A2:AACS:FOXO1:KLF5:EDNRB:ABCC4:PCK2:ADCY4:NFKBIA:SIX1:MAX:ATP6V1D:SLC8A3:PSEN1:EIF2B2:TMED10:FOS:AKT1:RAD51:ZNF106:UBR1:DUOX2:DUOX1:FBN1:AQP9:PKM:HCN4:CYP11A1:SIN3A:HOMER2:IQGAP1:BLM:IGF1R:VIMP:TSC2:PDPK1:ADCY9:MAPK3:RNF40:ADCY7:HSD11B2:ATP6V0D1:AGRP:SMPD3:CDH1:NQO1:FUK:DHODH:BCAR1:CYBA:DPEP1:CRK:MYO1C:INPP5K:SRR:CD68:TP53:PER1:VAMP2:PEMT:SHMT1:SLC6A4:RPL23:PPP1R1B:STAT5B:STAT5A:STAT3:ATP6V0A1:EFTUD2:CRHR1:GIP:COL1A1:NME1:NME1-NME2:STXBP4:RPS6KB1:CSHL1:RGS9:PRKAR1A:GRB2:RECQL5:SOCS3:BAIAP2:COLEC12:PTPN2:RIOK3:NPC1:EEF2:INSR:DNMT1:ICAM1:DNM2:CARM1:LDLR:CACNA1A:PRKACA:KLF2:SLC5A5:SIRT2:TGFB1:ATP1A3:GSK3A:CEACAM1:CALM3:FGF21:TRPM4:IRF3:KLF11:ATP6V1C2:ROCK2:ADCY3:DNMT3A:RAB10:HADHA:KHK:CAD:EIF2B4:SLC8A1:PRKCE:ATP6V1E2:RHOQ:SOCS5:LHCGR:PNPT1:BCL11A:ATP6V1B1:CNGA3:MBD5:NR4A2:GRB14:NFE2L2:COL3A1:STAT1:RFTN2:CREB1:CPS1:IGFBP5:PTPRN:EPHA4:IRS1:PID1:AGXT:ZCCHC3:PCNA:PLCB1:JAG1:BCL2L1:DNMT3B:MAP1LC3A:GSS:EIF6:SLA2:SOGA1:SRC:NCOA5:PTPN1:APP:TIAM1:HLCS:COL6A1:KLHL22:MAPK1:RANGAP1:SREBF2:TSPO:PPARA:OGG1:GHRL:HRH1:ATG7:PPARG:RFTN1:EPM2AIP1:CTNNB1:SCAP:SMARCC1:TREX1:PRKAR2A:DAG1:APPL1:PDE12:ADCY5:KLF15:NCK1:XRN1:DHX36:GHSR:TNFSF10:EIF2B5:SLIT2:PPARGC1A:KLF3:TLR6:LPHN3:GNRHR:HNRNPD:NKX6-1:NFKB1:TACR3:HADH:ANXA5:CCNA2:TRPC3:MGARP:GAB1:TDO2:PDGFC:RAPGEF2:GLRA3:ADCY2:PRLR:GHR:ITGA2:SLC38A9:PDE4D:PIK3R1:DHFR:MEF2C:FER:APC:AP3S1:TMEM173:DIAPH1:NPM1:DUSP1:ATP6V0E1:STC2:SLC34A1:TRIM41:GLP1R:CCND3:GCLC:PHIP:RRAGD:FOXO3:SESN1:FYN:RGS17:OPRM1:EZR:PARK2:GPER1:HDAC9:IL6:GHRHR:GCK:IGFBP1:DDC:GRB10:CD36:AKAP9:CALCR:COL1A2:PDK4:FIS1:CAV2:CAV1:IRF5:CHRM2:PTN:BRAF:EZH2:ATP6V0E2:AOC1:CDK5:LPL:STC1:PPP2R2A:EIF4EBP1:SPIDR:LYN:PENK:CRH:CYP11B1:CYP11B2:HSF1:KANK1:GLDC:DDX58:GCNT1:GKAP1:NR4A3:ALAD:GSN:NR5A1:DNM1:ASS1:ABL1:RAPGEF1:TSC1:ADAMTS13:CARD9:NOTCH1:GRIN1	http://www.gsea-msigdb.org/gsea/msigdb/cards/GO_RESPONSE_TO_NITROGEN_COMPOUND
GO_bp	GO_CELLULAR_RESPONSE_TO_TOPOLOGICALLY_INCORRECT_PROTEIN	150	80	3.265669702142718e-06	0.024002672310748978	EXTL1:CREB3L4:LMNA:HDGF:YOD1:BAG3:CREB3L1:SYVN1:YIF1A:CCND1:HSPA8:SRPR:TMBIM6:DDIT3:CTDSP2:HSP90B1:FICD:SERP2:DNAJC3:UGGT2:ERO1L:HSPA2:EIF2S1:ATXN3:PLA2G4B:VIMP:BFAR:HERPUD1:ATP6V0D1:MBTPS1:SDF2:GOSR2:ERN1:WIPI1:PTPN2:CXXC1:RNF126:CREB3L3:ASNA1:CALR:GSK3A:FGF21:PPP1R15A:BAX:DCTN1:EIF2AK3:BCL2L11:UGGT1:NFE2L2:ANKZF1:CUL3:RHBDD1:BOK:PTPN1:VAPB:EP300:TATDN2:PDIA5:NCK1:ADD1:PIK3R1:DNAJC18:CREBRF:STC2:GNB2L1:SSR1:KLHDC3:CUL7:PARK2:PACRG:AGR2:FKBP14:IGFBP1:TBL2:CREB3L2:EXTL3:COPS5:HSF1:TLN1:DAB2IP	http://www.gsea-msigdb.org/gsea/msigdb/cards/GO_CELLULAR_RESPONSE_TO_TOPOLOGICALLY_INCORRECT_PROTEIN
GO_bp	GO_NEGATIVE_REGULATION_OF_PROTEIN_MODIFICATION_PROCESS	564	249	3.7782919876028293e-06	0.027770446108880794	PRKCZ:SKI:PARK7:ERRFI1:TARDBP:MTOR:EPHB2:KDM1A:CEP85:ZC3H12A:CCDC23:KDM4A:CDKN2C:PPAP2B:GBP1:GLMN:RPL5:MTF2:ADAR:EFNA1:FAM129A:IVNS1ABP:LAX1:DUSP10:PARD3:SIRT1:PBLD:DDIT4:PTEN:INPP5F:SIRT3:DUSP8:ILK:IPO7:TSG101:PAX6:CRY2:SPI1:PTPRJ:MEN1:RELA:TBC1D10C:GSTP1:LRP5:PPME1:ARRB1:RPS3:CBL:UBASH3B:KDM5A:WNK1:FOXM1:LRP6:CDKN1B:LRRK2:CTDSP2:PTPRR:USP44:CRY1:PWP1:TESC:P2RX7:LATS2:FRY:FOXO1:RB1:PIBF1:DNAJC3:NDRG2:BMP4:SOCS4:ATG14:PPP1R36:PSEN1:BAG5:AKT1:SPRED1:CHP1:SMAD6:SIN3A:HMG20A:NTRK3:IGF1R:LRRK1:TSC2:PDPK1:TFAP4:MVP:PARD6A:DUS2:MARVELD3:NXN:YWHAE:INPP5K:INCA1:GPS2:PER1:SMCR8:CRYBA1:NF1:MLLT6:RPL23:PPP1R1B:DUSP3:HEXIM1:HEXIM2:MAPT:PHB:PPM1E:PRKAR1A:SOCS3:PTPN2:LDLRAD4:SMAD7:GADD45B:HMG20B:MLLT1:PIN1:DNMT1:PPP1R14A:SIRT2:TGFB1:CEACAM1:XRCC1:CADM4:CBLC:PPP1R37:CALM3:RASIP1:PPP1R15A:BAX:RPS7:ITGB1BP1:ROCK2:FKBP1B:EMILIN1:XDH:PRKCE:SOCS5:CALM2:SPRED2:DYSF:KDM3A:MGAT5:MARCH7:PPP1R1C:CTDSP1:PID1:TRIP12:PER2:TRAF3IP1:DNMT3B:CDK5RAP1:SNTA1:ITCH:PPP1R16B:YWHAB:PTPN1:ZGPAT:PPM1F:SMARCB1:NF2:INPP5J:FBXO7:TIMP3:TSPO:FBLN1:PP2D1:CRTAP:CTDSPL:CTNNB1:KLHL40:HHATL:PRKAR2A:QARS:USP4:DAG1:DUSP7:DTX3L:PARP14:HEG1:KLF15:NCK1:WWTR1:MECOM:EIF4G1:SENP2:CTBP1:ZFYVE28:SLIT2:PPARGC1A:PTPN13:NNT:PDE4D:F2RL1:APC:TAF7:HDAC3:SPRY4:NPM1:DUSP1:BOD1:RGS14:PRR7:GNB2L1:RANBP9:JARID2:PPP2R5D:GCLC:ZNF451:BAG2:MICAL1:FYN:PKIB:NCOA7:PHACTR2:CNKSR3:EZR:PARK2:GPER1:TWIST1:IGFBP3:MLXIPL:PRKRIP1:CAV1:PTN:EPHA1:CDK5:PRKAG2:MFHAS1:PBK:LYN:SDR16C5:ANGPT1:DEPTOR:MYC:PSCA:PARP10:KDM4C:CDKN2A:CDKN2B:SEMA4D:WNK2:RGS3:AMBP:DAB2IP:PPP2R4:ABL1:RAPGEF1	http://www.gsea-msigdb.org/gsea/msigdb/cards/GO_NEGATIVE_REGULATION_OF_PROTEIN_MODIFICATION_PROCESS
GO_bp	GO_PRI_MIRNA_TRANSCRIPTION_BY_RNA_POLYMERASE_II	45	31	3.889894889770875e-06	0.02859072743981593	IL10:TGFB2:BMPR1A:TEAD1:SPI1:RELA:FOSL1:ETS1:KLF5:NFATC4:BMP4:FOS:SMAD6:SMAD3:NFATC3:TP53:STAT3:DDX5:SMARCA4:TGFB1:ATOH8:BMP2:PDGFB:SREBF2:PPARA:PPARG:GNL3:GATA2:NR3C1:SRF:NFIB	http://www.gsea-msigdb.org/gsea/msigdb/cards/GO_PRI_MIRNA_TRANSCRIPTION_BY_RNA_POLYMERASE_II
GO_bp	GO_REGULATION_OF_CHONDROCYTE_DIFFERENTIATION	47	32	4.0321152897748655e-06	0.02963604737984526	WNT9A:SOX6:RELA:ZBTB16:SOX5:PTHLH:FAM101A:ZNF219:BMP4:ANXA2:SMAD3:AXIN2:PKDCC:SIX2:EFEMP1:GLI2:GDF5:RARB:CTNNB1:SHOX2:NKX3-2:BMPR1B:ADAMTS12:FGF18:BMP6:RUNX2:SCIN:HOXA11:GLI3:LOXL2:TRPS1:TGFBR1	http://www.gsea-msigdb.org/gsea/msigdb/cards/GO_REGULATION_OF_CHONDROCYTE_DIFFERENTIATION
GO_bp	GO_MAMMARY_GLAND_DEVELOPMENT	137	74	4.078488987306021e-06	0.029976894056699257	EPHA2:WNT4:CSF1:ZBTB7B:SERPINC1:WNT3A:BTRC:NEURL1:FGFR2:MGMT:DEAF1:TPH1:CAPN1:LRP5:CCND1:PGR:BSX:LRP6:STAT6:SOCS2:TBX3:BRCA2:ATP7B:BMP4:TGFB3:AKT1:CYP19A1:PML:DHODH:FOXF1:NTN1:MED1:STAT5B:STAT5A:WNT3:NME1:TBX2:FASN:TNFRSF11A:USF2:TGFB1:BAX:NCOA1:CAD:LBH:XDH:RTN4:BCL2L11:GLI2:HOXD9:CREB1:ERBB4:IGFBP5:SRC:MAPK1:TGFBR2:TDGF1:WNT5A:ROBO1:KALRN:LEF1:EGF:PRLR:ITGA2:PAM:RREB1:ESR1:HOXA9:GHRHR:GLI3:CAV1:NRG1:SCRIB:PTCH1	http://www.gsea-msigdb.org/gsea/msigdb/cards/GO_MAMMARY_GLAND_DEVELOPMENT
GO_bp	GO_HEAD_DEVELOPMENT	757	324	4.200614646622269e-06	0.03087451765267368	SKI:RERE:MTOR:PADI2:HSPG2:CDC42:WNT4:EPHB2:KDM1A:TMEM57:ARID1A:PPT1:SLC2A1:SZT2:STIL:SSBP3:DAB1:GNG12:WLS:LPHN2:S1PR1:WNT2B:PHGDH:S100A1:CHRNB2:BCAN:NES:NCSTN:LMX1A:TBX19:TNR:ARPC5:BTG2:PLXNA2:WNT3A:GJC2:AKT3:KIF5B:PRKG1:ARID5B:ZNF365:EGR2:DDIT4:DLG5:BMPR1A:PTEN:SLIT1:PAX2:DPCD:INA:NEURL1:BAG3:FGFR2:TACC2:PLEKHA1:BNIP3:TH:PAX6:SLC1A2:NDUFS3:CLP1:CTNND1:MEN1:SPTBN2:PITPNM1:C2CD3:PAK1:C11orf63:CDON:ETS1:TULP3:C12orf57:LRP6:LRRK2:SLC38A2:COL2A1:FAIM2:POU6F1:LRP1:FRS2:ATP2B1:APAF1:RFX4:TCTN1:TBX3:DYNLL1:C12orf43:BRCA2:DCLK1:MYO16:NDRG2:CHD8:METTL3:MMP14:PAX9:NIN:BMP4:MNAT1:SYNE2:SLC8A3:PSEN1:NUMB:TGFB3:EML1:CKB:TYRO3:TTBK2:DUOX2:SEMA6D:RORA:MAP2K1:BBS4:STRA6:SEMA7A:ROGDI:MAPK3:SALL1:RPGRIP1L:ATP6V0D1:CDH1:HYDIN:PHLPP2:ATXN1L:ZFHX3:CRISPLD2:ANKRD11:ABR:YWHAE:CRK:RTN4RL1:SRR:PFAS:SLC6A4:NF1:MYO1D:MED1:THRA:RARA:KAT2A:NAGLU:EZH1:CRHR1:WNT3:WNT9B:HOXB3:IGF2BP1:COL1A1:NME1:SEPT4:BPTF:SSTR2:RAX:BCL2:PTPRS:MAP1S:COX6B1:SIRT2:NUMBL:ADCK4:AXL:TGFB1:CIC:PAFAH1B3:XRCC1:SMG9:CALM3:SPHK2:BAX:YWHAQ:GDF7:NCOA1:IFT172:SLC8A1:CALM2:RTN4:PEX13:HTRA2:CTNNA2:POU3F3:BCL2L11:GLI2:RAB3GAP1:ZEB2:NR4A2:COL3A1:SATB2:BMPR2:CREB1:ERBB4:XRCC5:CXCR2:STK36:IHH:ABCB6:SERPINE2:KIF1A:BOK:BMP2:PLCB1:MACROD2:XRN2:CDK5RAP1:E2F1:NCOA6:GHRH:SRC:CDH22:ATP5J:APP:GART:PSMG1:MAPK1:NF2:LIMK2:CSNK1E:SUN2:EP300:XRCC6:CNTN4:FANCD2:RAF1:WNT7A:RARB:TGFBR2:CSRNP1:CTNNB1:SETD2:QARS:WNT5A:HESX1:ARF4:PTPRG:ROBO2:ROBO1:TBC1D23:CCDC14:ZNF148:GATA2:RYK:ZIC1:KCNAB1:TIPARP:EIF2B5:TRA2B:TACC3:SLIT2:PPARGC1A:LPHN3:UBA6:HNRNPD:GRID2:LEF1:EGF:BBS7:SPATA5:FAT4:SLC7A11:RAPGEF2:RAD1:NIPBL:C5orf42:OXCT1:SEPP1:PAPD4:CEP120:PITX1:NME5:SLC23A1:NDST1:PROP1:ATXN1:ID4:SRF:TTBK1:EFHC1:NR2E1:FOXO3:FYN:SUN1:NPY:GHRHR:GLI3:AUTS2:DNAJC30:SEMA3A:CDK6:DLX5:FOXP2:PTN:KDM7A:BRAF:CNTNAP2:EZH2:CDK5:GBX1:MCPH1:DLC1:DPYSL2:NRG1:FUT10:FGFR1:TACC1:CHD7:CRH:CRISPLD1:OSR2:FZD6:SCRIB:SHARPIN:NFIB:KIF27:FANCC:PTCH1:ANP32B:NR4A3:LPAR1:DFNB31:DAB2IP:MAPKAP1:ABL1:TSC1:SEC16A:NOTCH1:GRIN1	http://www.gsea-msigdb.org/gsea/msigdb/cards/GO_HEAD_DEVELOPMENT
GO_bp	GO_HORMONE_MEDIATED_SIGNALING_PATHWAY	228	113	4.316197462496771e-06	0.031724051349351266	PARK7:PADI2:ARID1A:HEYL:RORC:RXRG:NR5A2:REN:ESRRG:SIRT1:GPAM:TRIM68:ARNTL:LGR4:FSHB:CRY2:NR1H3:KAT5:RBM14:PAK1:PGR:YAP1:NR4A1:CALCOCO1:APPL2:CRY1:NCOR2:LATS2:RB1:BMP4:ESR2:DYX1C1:NEDD4:RORA:PIAS1:AKAP13:ABHD2:AXIN1:SSTR5:PAGR1:PAGR1:TGFB1I1:CBFB:AGRP:PER1:MED1:THRA:NR1D1:RARA:CRHR1:PHB:DDX5:SSTR2:ZBTB7A:CARM1:SMARCA4:KANK2:CALR:NR2F6:CCNE1:EGLN2:NCOA1:LBH:LHCGR:KDM3A:FHL2:NR4A2:RQCD1:DDRGK1:NCOA6:SRC:NCOA3:RUNX1:DDX17:EP300:PPARA:GHRL:PPARG:NR2C2:NR1D2:THRB:RARB:CTNNB1:APPL1:KCTD6:FOXP1:GHSR:OSTN:PPARGC1A:CLOCK:LEF1:ACSL1:PRLR:SKP2:DAB2:PPAP2A:ZNF366:TAF7:NR3C1:CREBRF:PAQR8:NR2E1:RWDD1:ESR1:GPER1:GHRHR:NKX3-1:CRH:HNF4G:RORB:NR4A3:NR5A1:NR6A1:RXRA	http://www.gsea-msigdb.org/gsea/msigdb/cards/GO_HORMONE_MEDIATED_SIGNALING_PATHWAY
GO_bp	GO_CELLULAR_GLUCOSE_HOMEOSTASIS	144	77	4.3517262746980335e-06	0.03198518811903055	LIN28A:NUCKS1:KIF5B:SIRT1:HKDC1:HK1:PAX2:C10orf2:TH:KCNJ11:ABCC8:MEN1:LRP5:ANO1:ARRB1:NOX4:SIDT2:C2CD2L:LRP1:DYNLL1:AACS:FOXO1:PCK2:SIN3A:POLG:IGF1R:CYBA:SERPINF1:NR1D1:NME1:NME1-NME2:STXBP4:ERN1:ZNF236:ICAM1:SMARCA4:PRKACA:GRIK5:FOXA3:FGF21:TRPM4:VSNL1:WDR35:FKBP1B:PRKCE:MAP4K4:PTPRN:KCNB1:TIAM1:SMARCB1:PLA2G6:JAGN1:GHRL:RAF1:ZBTB20:ADCY5:KLF15:TRA2B:PPARGC1A:SLC9B2:OXCT1:PIK3R1:EFNA5:HK3:GNB2L1:SRF:GCLC:FOXO3:RFX6:GPER1:GHRHR:GCK:MLXIPL:FIS1:PTPRN2:GATA4:CRH	http://www.gsea-msigdb.org/gsea/msigdb/cards/GO_CELLULAR_GLUCOSE_HOMEOSTASIS
GO_bp	GO_CELLULAR_RESPONSE_TO_OXIDATIVE_STRESS	279	134	4.933873720099036e-06	0.036263971842727914	PARK7:ATP13A2:ZC3H12A:SZT2:PRDX1:GPX7:MCL1:NCF2:IL10:AKR1C3:NET1:SIRT1:PPIF:CHUK:PAX2:PRDX3:PLEKHA1:MGMT:BNIP3:ARNTL:RELA:CCS:GSTP1:RPS3:NOX4:PDGFD:ETS1:RAD52:LRRK2:CDK2:STAT6:MSRB3:ATP2A2:DIABLO:FOXO1:STK24:RIPK3:ERO1L:GCH1:GPX2:FUT8:EIF2S1:FOS:FBLN5:BAG5:AKT1:PML:SIN3A:PDE8A:VIMP:TRAP1:MAPK3:SMPD3:NQO1:CYBA:DPEP1:CRK:TP53:PCGF2:MAPT:NFE2L1:NME1-NME2:PYCR1:BCL2:DNM2:KLF2:SIRT2:AXL:ZNF580:MPV17:CYP1B1:EPAS1:PNPT1:VRK2:HTRA2:IL18RAP:NR4A2:PLA2R1:NFE2L2:PRKRA:ANKZF1:STK25:PCNA:MAP1LC3A:ROMO1:SRC:CHD6:STAU1:MAPK1:FBXO7:MGAT3:FANCD2:ATG7:CHCHD4:CTNNB1:TREX1:PPARGC1A:TLR6:HNRNPD:CCNA2:SLC7A11:FBXW7:GPX8:DHFR:FER:NME5:MAPK9:GNB2L1:FOXO3:FYN:RWDD1:NCOA7:PTPRK:PARK2:IL6:NME8:VKORC1L1:CD36:MET:EZH2:NOS3:AGAP3:MSRA:PENK:HSF1:NUDT2:UBQLN1:FANCC:ERCC6L2:NR4A3:TXN:MAPKAP1:ABL1:TSC1	http://www.gsea-msigdb.org/gsea/msigdb/cards/GO_CELLULAR_RESPONSE_TO_OXIDATIVE_STRESS
GO_bp	GO_GOLGI_VESICLE_TRANSPORT	360	167	5.152814921849305e-06	0.03787318967559239	VAMP3:CAPZB:PEF1:TRAPPC3:MACF1:EPS15:TMED5:CAPZA1:COPA:KIFAP3:SEC16B:GOLT1A:CNIH4:CNIH3:ARF1:ANK3:KIF11:EXOC6:SEC31B:ACTR1A:ARL3:VTI1A:SEC23IP:BET1L:OSBPL5:COPB1:KIF18A:CD59:F2:ARFGAP2:VPS51:SCYL1:RAB1B:CNIH2:BBS1:SPTBN2:PPP6R3:RAB6A:CCDC91:ERGIC2:LRRK2:ARF3:DCTN2:KIF5A:MON2:CUX2:DYNLL1:TMED2:GOLGA3:COG6:PROZ:SCFD1:MIA2:CTAGE5:SPTB:TMED10:SERPINA1:KLC1:KIF26A:SPTBN5:SNAP23:VPS13C:SCAMP2:WHAMM:LMF1:RAB26:CORO7:C16orf62:DYNC1LI2:C16orf70:COG8:RP11-343C2.12:TMED6:COG4:AP1G1:GABARAPL2:KIF1C:VAMP2:LLGL1:RAB34:MYO18A:GOSR1:NSF:GOSR2:COPZ2:WIPI1:GGA3:CTAGE1:IER3IP1:IER3IP1:LMAN1:ATP9B:AP3D1:DNM2:SPTBN4:AP2A1:PPP6R1:RAB10:NRBP1:SPAST:PKDCC:SPTBN1:VPS54:EXOC6B:DCTN1:VAMP8:VAMP5:LMAN2L:GCC2:PROC:DYNC1I2:CUL3:ERGIC3:ARFGEF2:ATP9A:VAPB:CTSZ:ARFRP1:DOPEY2:GGA1:ARFGAP3:SEC13:ZFYVE20:GOLGA4:COL7A1:ARF4:PROS1:TFG:GOLGB1:SEC22A:RAB43:COPG1:HTT:TBC1D14:CENPE:RAB33B:PDCD6:GOLPH3:SCAMP1:TICAM2:TMED7:KIF3A:SAR1B:SEC24A:ERGIC1:BNIP1:LMAN2:GNB2L1:EXOC2:DOPEY1:TRAPPC3L:GOPC:IGF2R:SNX8:KDELR2:STEAP2:DYNC1I1:CUX1:CAPZA2:COPG2:CREB3L2:DDHD2:GOLGA7:ANK1:ANXA13:MAPK15:NRBP2:BICD2:GOLGA2:SEC16A	http://www.gsea-msigdb.org/gsea/msigdb/cards/GO_GOLGI_VESICLE_TRANSPORT
GO_bp	GO_PROTEOLYSIS	1689	676	5.171604692159313e-06	0.03801129448737095	PARK7:SPSB1:UBE4B:MASP2:ATP13A2:ECE1:CELA3B:UBXN11:RPS6KA1:TINAGL1:LCK:RNF19B:ZC3H12A:INPP5B:ZMPSTE24:CCDC23:CDC20:FAF1:RNF11:NRD1:DHCR24:PIGK:BCL10:CYR61:GLMN:RPL5:LAMTOR5:NGF:OTUD7B:ECM1:PSMD4:DCST1:ADAM15:EFNA3:EFNA3:EFNA1:UBQLN4:NCSTN:FASLG:SERPINC1:RFWD2:PAPPA2:RNPEP:REN:MDM4:PM20D1:IL10:YOD1:DTL:PSEN2:PRSS38:WNT9A:WNT3A:RNF187:TRIM67:TOMM20:PITRM1:WAC:SIRT1:C10orf54:SPOCK2:ANAPC16:PLAU:PTEN:IDE:CPN1:ERLIN1:PAX2:BTRC:FBXW4:SUFU:HABP2:CACUL1:PRDX3:ATE1:HTRA1:FAM175B:ZRANB1:ADAM12:MGMT:PSMD13:TOLLIP:TAF10:NRIP3:USP47:ARNTL:PSMA1:PSMA1:TSG101:FSHB:FBXO3:LDLRAD3:F2:PACSIN3:DDB2:PSMC3:AGBL2:FOLH1:UBE2L6:SERPING1:VPS37C:MYRF:NAALADL1:SYVN1:CAPN1:RELA:KAT5:CTSW:DPP3:CTSF:FADD:C2CD3:SPCS2:ARRB1:RPS3:SERPINH1:USP35:PICALM:CRYAB:PCSK7:TMPRSS4:CBL:ADAMTS8:NRIP2:PZP:OVCH1:LRRK2:ADAMTS20:SENP1:TMPRSS12:CELA1:ESPL1:PCBP2:CDK2:DDIT3:MBD6:OS9:XRCC6BP1:USP15:CPM:UBE2N:CRADD:METAP2:USP44:APAF1:HSP90B1:RFX4:SART3:KCTD10:UBE3B:FBXW8:SIRT4:SPPL3:P2RX7:ANAPC5:PSMD9:DIABLO:CHFR:MIPEP:USP12:NHLRC3:TRIM13:NEK5:DNAJC3:UGGT2:UBAC2:PROZ:PCID2:CUL4A:CDC16:MMP14:DCAF11:PSME2:CIDEB:PSMA6:NFKBIA:SOCS4:PSMA3:JKAMP:PSEN1:PAPLN:AREL1:ATXN3:SERPINA6:SERPINA1:SERPINA4:SERPINA5:SERPINA3:PPP2R5C:BAG5:APOPT1:AKT1:BUB1B:INO80:JMJD7:UBR1:USP8:USP50:SPPL2A:DYX1C1:NEDD4:ANXA2:LACTB:RPS27L:DPP8:SMAD3:MAP2K5:PIAS1:CLN6:THSD4:SENP8:ARIH1:PML:UBL7:FBXO22:CTSH:ADAMTSL3:SEC11A:KLHL25:DET1:ACAN:FURIN:PGPEP1L:ADAMTS17:VIMP:PCSK6:AXIN1:WFIKKN1:FBXL16:PKD1:CCNF:KCTD5:TFAP4:USP7:BFAR:NTAN1:RBBP6:CLN3:CLN3:KCTD13:INO80E:MAPK3:RNF40:FBXL19:TGFB1I1:HERPUD1:TRADD:TMEM208:PSMB10:DPEP2:VPS4A:WWP2:IST1:HP:HPR:CTRB1:GABARAPL2:MBTPS1:USP10:FBXO31:CBFA2T3:SPG7:DPEP1:YWHAE:WDR81:SERPINF2:SERPINF1:RNF167:SENP3:TP53:AURKB:COPS3:TNFAIP1:VTN:SDF2:BLMH:CPD:RHOT1:RHBDL3:MMP28:PSMB3:RPL23:FBXL20:PSMD3:NR1D1:KAT2A:STAT3:GRN:ADAM11:SPPL2C:MAPT:CDC27:NPEPPS:OSBPL7:NFE2L1:UBE2Z:SNF8:SPOP:WFIKKN2:TOM1L1:TRIM25:RNF43:RNFT1:USP32:TLK2:ACE:ACE:CCDC47:PSMC5:SMURF2:APOH:BIRC5:USP36:TIMP2:FOXK2:USP14:PSMA8:MEP1B:INO80C:SMAD7:CCBE1:RNF126:THOP1:FZR1:MPND:UBXN6:DPP9:ADAMTS10:ATG4D:RAD23A:PRKACA:CPAMD8:BABAM1:DDA1:MVB12A:PGPEP1:NDUFA13:PDCD5:PEPD:HPN:CAPN12:SIRT2:LTBP4:TGFB1:ATP5SL:GSK3A:PLAUR:CBLC:FKRP:C19orf68:BAX:RCN3:BCL2L12:HSPBP1:RPS7:ADAM17:ROCK2:WDR35:UBXN2A:ASXL2:AGBL5:IFT172:BRE:XDH:BIRC6:CRIM1:PREPL:SOCS5:FBXO11:ERLEC1:PSME4:USP34:ANTXR1:PCYOX1:STAMBP:INO80B:AUP1:HTRA2:USP39:RNF103:EIF2AK3:PDCL3:C2orf40:BCL2L11:ANAPC1:PROC:UGGT1:MBD5:MARCH7:METAP1D:SCRN3:NFE2L2:TFPI:HSPD1:CASP10:SUMO1:CPS1:FN1:VIL1:USP37:IHH:ZFAND2B:ANKZF1:DNAJB2:EPHA4:SERPINE2:CUL3:RHBDD1:TRIP12:COPS7B:ECEL1:PRSS56:COL6A3:BOK:ATG4B:PSMF1:DDRGK1:TASP1:CHMP4B:ITCH:TP53INP2:GGT7:TRPC4AP:EDEM2:MMP24:CPNE1:SRC:IFT52:CTSA:SPATA2:AURKA:CTSZ:APP:ADAMTS5:LTN1:TTC3:UBE2G2:USP41:KLHL22:UBE2L3:PPM1F:ZNRF3:PISD:FBXO7:TIMP3:MYH9:CSNK1E:JOSD1:TAB1:XPNPEP3:EP300:DESI1:FBLN1:VHL:PPARG:RAF1:UBE2E1:STT3B:TRIM71:WDR48:CTNNB1:KLHL40:LTF:PRSS50:PRSS46:PRSS45:PRSS42:PTPN23:SMARCC1:CDC25A:COL7A1:ARIH2:USP19:USP4:DAG1:ACY1:BAP1:SPCS1:ITIH1:ITIH3:ITIH4:KCTD6:FHIT:ATXN7:ADAMTS9:TMF1:UBA3:RYBP:ROBO1:PROS1:FAM162A:DTX3L:HMCES:KY:RNF7:PCOLCE2:WWTR1:LXN:TNFSF10:USP13:PARL:ECE2:PSMD2:SENP2:LMLN:MAEA:TMEM129:HGFAC:TADA2B:CPZ:FBXL5:LAP3:UBE2K:LNX1:CLOCK:SPINK2:REST:UBA6:ADAMTS3:KLHL8:NFKB1:UBE2D3:LEF1:EGF:USP53:CCNA2:BBS7:USP38:ANAPC10:OTUD4:SH3D19:PRSS48:FBXW7:FGA:CPE:TLL1:ADAM29:PDCD6:ADAMTS12:SKP2:DAB2:FBXO4:GZMK:GZMA:RNF180:ADAMTS6:SGTB:NLN:GPR98:PCSK1:CAST:ERAP1:FBXL17:APC:ADAMTS19:FNIP1:KLHL3:CDC23:DNAJC18:UBE2D2:PCYOX1L:CYFIP2:FBXW11:FAF2:UIMC1:FGFR4:PRELID1:F12:PRR7:RMND5B:ADAMTS2:SQSTM1:RNF130:MAPK9:GNB2L1:KDM1B:RNF144B:RNF8:USP49:CUL7:CUL9:TTBK1:SUPT3H:CD2AP:FBXO9:GCLC:BAG2:SENP6:UBE2J1:MAP3K7:HACE1:SNX3:MICAL1:FYN:RNF146:ESR1:LPA:PARK2:GPER1:AMZ1:GNA12:FOXK1:FBXL18:SCRN1:GLI3:HECW1:UBE2D4:HIP1:ANKIB1:SMURF1:SERPINE1:FIS1:PMPCB:CAV1:UBE2H:CNOT4:HIPK2:CUL1:CDK5:AGAP3:NUB1:UBE3C:SOX7:SOX7:CTSB:DLC1:BMP1:CCAR2:TNFRSF10A:NKX3-1:ADAM28:ADAMDEC1:PBK:PPP2CB:HTRA4:ADAM9:ADAM32:UBE2V2:ST18:LYN:SDCBP:VCPIP1:COPS5:PI15:WWP1:OTUD6B:RNF19A:MYC:SHARPIN:HSF1:IL33:ADAMTSL1:DDX58:TOPORS:SPINK4:PRSS3:UBE2R2:UBAP1:PCSK5:UBQLN1:C9orf3:PTCH1:CTSV:ANP32B:TGFBR1:KIAA0368:CDC26:ALAD:AMBP:PAPPA:TRIM32:FBXW2:PSMD5:C5:GSN:DAB2IP:ADAMTS13:ADAMTSL2:PMPCA:GRIN1:ANAPC2	http://www.gsea-msigdb.org/gsea/msigdb/cards/GO_PROTEOLYSIS
GO_bp	GO_EPITHELIAL_CELL_PROLIFERATION	365	169	5.210303831693865e-06	0.03829573316294991	ERRFI1:MTOR:EPHA2:RUNX3:RPS6KA1:C1orf172:COL8A2:FOXE3:TACSTD2:TGFBR3:ECM1:NCSTN:LAMC1:IL10:TGFB2:DUSP10:WNT3A:AKT3:KIAA1462:SIRT1:PBLD:STOX1:BMPR1A:PTEN:PAX2:BTRC:TCF7L2:FGFR2:HTRA1:DEAF1:LGR4:FSHB:PAX6:MEN1:CCND1:PGR:YAP1:APOA1:SIDT2:CDKN1B:NR4A1:SP1:STAT6:FRS2:IGF1:FLT1:BRCA2:RB1:EDNRB:MMP14:TGM1:SAV1:BMP4:SIX1:SIX4:PSEN1:AKT1:MAP2K1:SMAD3:MAP2K5:PDPK1:ESRP2:MARVELD3:CYBA:SERPINF1:TNFSF12:FOXN1:NF1:MED1:ERBB2:NR1D1:IGFBP4:STAT5A:STAT3:GRN:ITGB3:ITGB3:NME1:NME1-NME2:STXBP4:ERN1:APOH:PRKCA:PTPRM:SIRT6:HPN:TGFB1:CEACAM1:BAX:ZNF580:ZNF304:ITGB1BP1:ADAM17:OSR1:IFT172:XDH:RTN4:DYSF:ATOH8:PDCL3:ACVR2A:STAT1:BMPR2:IGFBP5:IHH:PTPRN:BMP2:GDF5:PPP1R16B:PLCG1:IFT52:SULF2:HMGN1:MAPK1:PDGFB:GHRL:PPARG:WNT7A:WDR48:CTNNB1:CCR3:HYAL1:WNT5A:ROBO1:COL8A1:EAF2:GATA2:IFT122:GHSR:NKX6-1:FGF2:FBXW7:PDCD6:THBS4:MEF2C:MCC:FGF1:RREB1:BMP6:PTPRK:ESR1:TWIST1:BMPER:IGFBP3:KRIT1:CDK6:DLX5:FOXP2:CAV2:CAV1:PTN:LOXL2:NKX3-1:FGFR1:SDR16C5:SULF1:EYA1:PEX2:OSR2:NOV:HAS2:MYC:EPPK1:NFIB:CDKN2B:PTCH1:TGFBR1:NR4A3:DAB2IP:NOTCH1	http://www.gsea-msigdb.org/gsea/msigdb/cards/GO_EPITHELIAL_CELL_PROLIFERATION
GO_bp	GO_REGULATION_OF_TRANSFERASE_ACTIVITY	936	392	5.535251880960196e-06	0.04068410132505744	CCNL2:PRKCZ:PARK7:ERRFI1:MTOR:EPHB2:CEP85:SERINC2:CDC20:PIK3R3:FAF1:CDKN2C:DAB1:IL23R:BCL10:CYR61:RPL5:VAV3:CSF1:NGF:ADAR:EFNA1:PEA15:VANGL2:DDR2:NEK7:LAX1:MAPKAPK2:PFKFB2:PPP2R5A:TGFB2:DUSP10:WNT3A:NRBF2:SIRT1:STOX1:PTEN:PLCE1:CCNJ:NEURL1:SLK:AFAP1L2:CACUL1:PRDX3:DUSP8:IGF2:ILK:IPO7:CALCA:GTF2H1:TSG101:BDNF:F2:MADD:PTPRJ:ZFP91:MAP4K2:MEN1:MAP3K11:GSTP1:LRP5:CCND1:ARRB1:RPS3:PAK1:NOX4:PDGFD:CBL:UBASH3B:TIRAP:WNK1:CCND2:LRP6:CDKN1B:GPRC5D:LRRK2:CCNT1:DAZAP2:IL23A:NAB2:AGAP2:CDK4:HMGA2:FRS2:CCT2:UBE2N:SOCS2:USP44:IGF1:MAPKAPK5:TESC:RFC5:GCN1L1:PLA2G1B:P2RX7:LATS2:FLT1:RB1:PIBF1:DNAJC3:STK24:ADCY4:RIPK3:PPP2R3C:BMP4:SOCS4:ATG14:MNAT1:PSEN1:TGFB3:BAG5:AKT1:SPRED1:CHP1:TNFAIP8L3:PIF1:MAP2K1:MAP2K5:FEM1B:CSPG4:AKAP13:NTRK3:IQGAP1:BLM:IGF1R:AXIN1:TELO2:MAPK8IP3:TSC2:PKD1:TRAF7:MLST8:CCNF:PDPK1:ADCY9:TFAP4:PARN:GPRC5B:DCUN1D3:LAT:MVP:TAOK2:MAPK3:ADCY7:RBL2:DUS2:CRK:INPP5K:WDR81:SMG6:MINK1:INCA1:GPS2:TP53:WRAP53:AURKB:MAP2K4:SMCR8:MAP2K3:TAOK1:NF1:CCL5:RPL23:CDK12:PPP1R1B:ERBB2:DUSP3:DBF4B:HEXIM1:HEXIM2:MAPT:ITGB3:ITGB3:TOM1L1:COX11:PPM1E:SMG8:ACE:ACE:MAP3K3:STRADA:ERN1:PRKAR1A:FAM20A:MAP2K6:SOCS3:PTPN2:SMAD7:TNFRSF11A:SHC2:GADD45B:FZR1:MAP2K2:MLLT1:INSR:MAP2K7:PIN1:S1PR2:CDC37:PRKACA:CERS1:CCNE1:SERTAD1:TGFB1:GSK3A:CXCL17:CEACAM1:CBLC:CALM3:RASIP1:SBK2:FAM150B:RPS7:ITGB1BP1:ADAM17:ADCY3:GCKR:MAP4K3:SOCS5:CALM2:CCDC88A:SPRED2:MAP4K4:MAP3K2:MAP3K19:ZEB2:TTN:XRCC5:SLC11A1:CNPPD1:EPHA4:IRS1:STK25:ANGPT4:CDC25B:BMP2:TPX2:CDK5RAP1:SLA2:RBL1:RBL1:SRC:STK4:SDC4:PTPN1:ZGPAT:LIME1:APP:TIAM1:ITSN1:HMGN1:UBE2L3:MAPK1:PPM1F:NF2:PIK3IP1:FBXO7:ANKRD54:PDGFB:TAB1:XRCC6:PRR5:GHRL:PPARG:RAF1:PP2D1:NEK10:TGFBR2:EPM2AIP1:CTNNB1:LTF:TDGF1:CDC25A:PRKAR2A:QARS:DAG1:MST1R:MAPKAPK3:DOCK3:DUSP7:TLR9:TLR9:NEK4:WNT5A:PROK2:ROBO1:DTX3L:ADCY5:HEG1:NCK1:WWTR1:CCNL1:MAP3K13:FGFR3:ZFYVE28:HTT:DOK7:LDB2:TLR6:RHOH:DCUN1D4:MOB1B:HNRNPD:MAPK10:CENPE:EGF:PDE5A:CCNA2:FGF2:FBXW7:PDGFC:RAPGEF2:NEK1:ACSL1:ADCY2:PRLR:GHR:ITGA1:CDC20B:CCNO:MAP3K1:PIK3R1:EFNA5:APC:PRRC1:RAD50:IL4:CDC25C:TAF7:SPRY4:FGF1:CD74:IL12B:NPM1:FGF18:STK10:DUSP1:RGS14:C5orf45:GNB2L1:CCND3:TTBK1:BAG2:MAP3K7:CCNC:FYN:PKIB:GRM1:SASH1:TAB2:MAP3K4:PARK2:HNRNPA2B1:EPO:PRKRIP1:MDFIC:CAV1:BRAF:EPHA1:EZH2:CDK5:PRKAG2:NCAPG2:MCPH1:TNKS:TNFRSF10A:NRG1:FGFR1:ADAM9:LYN:MOS:CCNE2:STK3:ANGPT1:DSCC1:DEPTOR:MYC:MAPK15:CDKN2A:CDKN2B:TOPORS:CKS2:ROR2:CDC14B:TGFBR1:IKBKAP:TXN:LPAR1:RGS3:C5:DAB2IP:MAPKAP1:GOLGA2:ABL1:RAPGEF1:TSC1	http://www.gsea-msigdb.org/gsea/msigdb/cards/GO_REGULATION_OF_TRANSFERASE_ACTIVITY
GO_bp	GO_RESPONSE_TO_LIPID	897	377	5.669130995479019e-06	0.04166811281677079	PARK7:ERRFI1:PADI2:TRIM63:CATSPER4:ARID1A:FABP3:ZC3H12A:HEYL:TIE1:NASP:PDE4B:IL23R:GNG12:PTGFR:BCL10:TGFBR3:GFI1:AGL:GDAP2:RORC:S100A14:ADAM15:RXRG:SELE:FASLG:BRINP2:ABL2:NR5A2:REN:MAPKAPK2:IL10:ESRRG:TGFB2:DUSP10:EPHX1:WNT9A:WNT3A:AKR1C2:AKR1C3:MRC1L1:MRC1:SGMS1:SIRT1:DDIT4:PTEN:RBP4:CPN1:CHUK:SCD:WNT8B:PAX2:NFKB2:GPAM:PRDX3:FGFR2:TH:TRIM68:TRIM6:ARNTL:KCNJ11:ABCC8:KIF18A:CRY2:NR1H3:RELA:KAT5:FOSL1:CATSPER1:RBM14:GSTP1:CPT1A:TPCN2:CCND1:DGAT2:PAK1:PGR:YAP1:FDX1:CRYAB:CBL:GRAMD1B:TIRAP:ETS1:LRP6:CDKN1B:SMARCD1:NR4A1:CALCOCO1:CDK4:CYP27B1:ATP2B1:DCN:SOCS2:CRY1:ATP2A2:TESC:P2RX7:NCOR2:AACS:FOXO1:RB1:EDNRB:PCK2:NFATC4:NFKBIA:BMP4:GCH1:ESR2:FOS:TGFB3:SNW1:CATSPERB:AKT1:LTK:USP8:DYX1C1:NEDD4:RORA:PIAS1:LOXL1:CYP1A1:CTSH:AKAP13:NTRK3:ABHD2:FES:VIMP:AXIN1:SSTR5:ABCA3:TFAP4:PAGR1:PAGR1:MAPK3:TGFB1I1:CBFB:HSD11B2:NQO1:TAT:CYBA:ABR:SERPINF1:SRR:TMEM256-PLSCR3:CD68:PER1:NOS2:SLC6A4:CCL5:ACACA:MED1:CSF3:THRA:NR1D1:RARA:STAT5B:STAT3:WNT3:WNT9B:OSBPL7:NFE2L1:HOXB13:GIP:PHB:COL1A1:NME1:NME1-NME2:TRIM25:RPS6KB1:DDX5:RGS9:PRKCA:SSTR2:RBBP8:NPC1:MBD2:TNFRSF11A:BCL2:GPX4:SBNO2:TBXA2R:EEF2:ZBTB7A:ICAM1:CARM1:SMARCA4:LDLR:KANK2:CALR:NR2F6:UPF1:NDUFA13:CCNE1:HAMP:NFKBIB:EGLN2:AXL:TGFB1:ATP1A3:PPP5C:CALM3:RUVBL2:IRF3:ADAM17:ROCK2:OSR1:WDR35:NCOA1:ADCY3:DNMT3A:CAD:LBH:ZFP36L2:PRKCE:CYP26B1:HTRA2:KDM3A:CNGA3:FHL2:BCL2L11:NR4A2:TFPI:CREB1:CPS1:XRCC5:IGFBP2:SLC11A1:RQCD1:WNT6:IHH:PID1:AGXT:DDRGK1:PCNA:DNMT3B:E2F1:NCOA6:SRC:NCOA3:FAM210B:OPRL1:RUNX1:UBE2L3:MAPK1:SOX10:DDX17:EP300:TSPO:PPARA:OGG1:PPARG:WNT7A:NR2C2:NR1D2:THRB:RARB:TGFBR2:GLB1:CTNNB1:LTF:DAG1:MAPKAPK3:TWF2:WNT5A:KCTD6:FOXP1:CD80:ADCY5:GATA2:MBD4:XRN1:GHSR:SLIT2:PPARGC1A:LIAS:CLOCK:REST:IGFBP7:HNRNPD:DSPP:NFKB1:TACR3:LEF1:CCNA2:CCRN4L:MGARP:ACSL1:ADCY2:SKP2:DAB2:ITGA2:PPAP2A:PDE4D:ZNF366:MEF2C:PAM:EFNA5:FER:TICAM2:LOX:CSF2:IL13:CATSPER3:WNT8A:CD14:TAF7:NR3C1:IL12B:SLIT3:DUSP1:CREBRF:STC2:SLC34A1:TRIM41:BMP6:PIM1:PTK7:PAQR8:NR2E1:FOXO3:CDK19:RWDD1:SASH1:ESR1:OPRM1:IGF2R:T:GPER1:IL6:GHRHR:PSPH:CLDN4:CD36:ABCB4:CALCR:PDK4:ARPC1B:EPO:SERPINE1:FIS1:FOXP2:CAV1:STRA8:PTN:EZH2:NOS3:GATA4:NKX3-1:STC1:EIF4EBP1:ADAM9:LYN:PENK:CRH:NCOA2:GDAP1:HNF4G:FBXO32:HSF1:GLDC:CA9:RORB:PTCH1:CTSV:TGFBR1:NR4A3:LPAR1:ALAD:TNC:PAPPA:DAB2IP:NR5A1:NR6A1:ASS1:ABL1:ADAMTS13:RXRA:NOTCH1	http://www.gsea-msigdb.org/gsea/msigdb/cards/GO_RESPONSE_TO_LIPID
GO_bp	GO_REGULATION_OF_CELL_SUBSTRATE_ADHESION	203	102	5.783412037879395e-06	0.04250807847841355	PRKCZ:PDPN:CDC42:WNT4:SLC9A1:COL16A1:MACF1:TACSTD2:CYR61:GBP1:CSF1:ADAM15:DDR2:MYOC:SPOCK2:PLAU:PTEN:SLK:ILK:HSD17B12:PTPRJ:MEN1:ARL2:RHOD:APOA1:PTPRO:LRP1:MMP14:ATXN3:FMN1:SMAD3:PEAK1:IQGAP1:FOXF1:CRK:MINK1:VTN:NF1:DUSP3:SKAP1:COL1A1:BCAS3:TBCD:BCL2:DNM2:CALR:ACTN4:ITGB1BP1:ROCK2:EMILIN1:VIT:PRKCE:WDPCP:MAP4K4:LIMS1:EPB41L5:FN1:ARPC2:JAG1:SRC:EMILIN3:SDC4:PREX1:PPM1F:NF2:TRIOBP:FBLN1:FBLN2:CLASP2:DAG1:COL8A1:ABI3BP:PHLDB2:CCDC80:BCL6:LIMCH1:DMP1:FGA:PIK3R1:EFNA5:RREB1:UTRN:SMOC2:AGR2:CD36:CDK6:SERPINE1:PTN:BRAF:EPHA1:ANGPT2:DLC1:DOCK5:PLEKHA2:HAS2:KANK1:CDKN2A:ECM2:NINJ1:ABL1:TSC1:NOTCH1	http://www.gsea-msigdb.org/gsea/msigdb/cards/GO_REGULATION_OF_CELL_SUBSTRATE_ADHESION
GO_bp	GO_POSITIVE_REGULATION_OF_EPITHELIAL_CELL_MIGRATION	138	74	5.7937097558422125e-06	0.042583766705440264	MTOR:ZC3H12A:PPAP2B:TGFB2:AKT3:KIAA1462:SIRT1:PIK3C2A:ETS1:HDAC7:SP1:BMP4:AKT1:RAB11A:CTSH:PDPK1:BCAR1:PFN1:MAP2K3:STAT5A:GRN:ITGB3:ITGB3:BCAS3:MAP3K3:PRKCA:CALR:TGFB1:ZNF580:ITGB1BP1:ADAM17:ROCK2:PRKCE:RTN4:ATOH8:MAP4K4:EPB41L5:NFE2L2:BMPR2:VIL1:ANGPT4:SRC:PLCG1:PPM1F:PDGFB:WNT7A:TGFBR2:CLASP2:TDGF1:HYAL1:WNT5A:FOXP1:GATA2:FGF2:PDCD6:ITGA2:HBEGF:FGF1:FGF18:RREB1:NUS1:SASH1:SMOC2:HDAC9:MET:NOS3:DOCK5:FGFR1:ADAM9:ANGPT1:ENPP2:HAS2:GLIPR2:EPB41L4B:ABL1	http://www.gsea-msigdb.org/gsea/msigdb/cards/GO_POSITIVE_REGULATION_OF_EPITHELIAL_CELL_MIGRATION
GO_bp	GO_POSITIVE_REGULATION_OF_CELL_DEVELOPMENT	516	229	5.889703491515104e-06	0.043289320662636015	MTOR:NBL1:CDC42:EPHB2:KDM1A:LIN28A:MACF1:HEYL:FOXO6:MPL:KDM4A:DAB1:NEGR1:CSF1:NGF:MYOC:BRINP2:ABL2:PLXNA2:WNT3A:ARF1:GJC2:TRIM67:CAMK1D:ZNF365:DLG5:PTEN:CPEB3:NEURL1:MOB2:ILK:BDNF:PAX6:CNTF:RELA:CLCF1:MAP6:PAK1:TENM4:APOA1:CDON:PDE3A:CAPRIN2:ATF1:LRP1:AVIL:SOCS2:IGF1:CUX2:FBXW8:NIN:BMP4:PRKCH:PSEN1:NUMB:SNW1:ITPKA:LTK:RAB11A:MAP2K1:PARP6:ISLR2:SEMA7A:SH3GL3:NTRK3:IQGAP1:FES:METRN:SOX8:RRN3:SYT17:GPRC5B:CDH5:IST1:FBXO31:CRK:SERPINF1:CYB5D2:KCTD11:NTN1:RARA:FAM134C:GRN:GFAP:MAPT:WNT3:NME1:NME1-NME2:RNF157:TIMP2:TCF4:BCL2:TCF3:SF3A2:HMG20B:PIN1:S1PR2:DNM2:CALR:CRTC1:ANKRD27:HAMP:SIRT2:NUMBL:TGFB1:MEGF8:AP2A1:FAM150B:GDF7:FKBP1B:ITSN2:NCOA1:LIMS1:GLI2:PROC:ZEB2:HOXD3:NFE2L2:BMPR2:FN1:XRCC5:ARPC2:EPHA4:SERPINE2:STK25:BMP2:DNMT3B:CBFA2T2:E2F1:GDF5:CPNE1:PREX1:AURKA:APP:TIAM1:DSCAM:TRIOBP:SOX10:CSNK1E:EP300:TSPO:PPARG:RARB:GOLGA4:CTNNB1:NCKIPSD:DAG1:TWF2:WNT5A:ROBO2:ROBO1:KALRN:GATA2:PLXND1:NCK1:DHX36:SHOX2:EIF4G1:MAP3K13:BCL6:ADD1:SLIT2:REST:RUFY3:NKX6-1:SLC9B2:PDE5A:FGA:RAPGEF2:TENM3:NIPBL:IL6ST:MAP1B:ARSB:MEF2C:EFNA5:MAN2A1:IL5:RGS14:DBN1:RREB1:BMP6:CUL7:PTK7:SRF:TTBK1:BEND6:TMEM30A:SNX3:FIG4:FYN:OPRM1:PARK2:GPER1:TMEM106B:IL6:HOXA11:GLI3:COBL:MAGI2:SEMA3A:SMURF1:EPO:SRRT:CUX1:PTN:CREB3L2:BRAF:EZH2:SMARCD3:RHEB:XRCC2:DOCK5:FGFR1:UBE2V2:LYN:PLAG1:STMN2:HAS2:KDM4C:PTPRD:SEMA4D:LPAR1:TRIM32:DAB2IP:ABL1:RAPGEF1:NOTCH1:ANAPC2	http://www.gsea-msigdb.org/gsea/msigdb/cards/GO_POSITIVE_REGULATION_OF_CELL_DEVELOPMENT
GO_bp	GO_NEGATIVE_REGULATION_OF_CELL_CYCLE	595	260	6.018785129592281e-06	0.04423807070250326	SLC25A33:MTOR:RUNX3:KHDRBS1:CDC20:FOXE3:CDKN2C:DHCR24:CDC7:LAMTOR5:PRKAB2:PSMD4:INTS3:PRCC:PEA15:BRINP2:RNF2:BTG2:MDM4:IL10:INTS7:DTL:ANGEL2:TGFB2:WNT9A:GJC2:CDC123:WAC:EPC1:DNA2:WAPAL:PTEN:PCGF6:TCF7L2:PSMD13:ILK:IPO7:USP47:PSMA1:PSMA1:TSG101:PSMC3:TNKS1BP1:MEN1:SIPA1:OVOL1:MUS81:RBM14:RAD9A:CCND1:EED:HINFP:CHEK1:FOXM1:RHNO1:PHC1:CDKN1B:YAF2:NR4A1:ESPL1:CDK2:TIMELESS:DDIT3:CDK4:CTDSP2:HMGA2:E2F7:CRADD:USP44:APAF1:CRY1:PSMD9:KNTC1:CHFR:ZNF268:LATS2:RB1:CAB39L:MYO16:PCID2:CUL4A:PSME2:PSMA6:BMP4:PSMA3:PPM1A:MAX:FOXN3:XRCC3:PPP1R13B:EIF2AK4:BUB1B:RAD51:MGA:RPS27L:MAP2K1:ZWILCH:SMAD3:FEM1B:PML:WHAMM:TICRR:BLM:PKD1:MLST8:E4F1:CCNF:TFAP4:DCUN1D3:TAOK2:BRD7:RBL2:PSMB10:VPS4A:TERF2:ZFHX3:FBXO31:CDT1:RNF167:INCA1:TP53:AURKB:RPL26:GAS7:TAOK1:TP53I13:CRLF3:EVI2B:SUZ12:PCGF2:PSMB3:RPL23:PSMD3:TOP2A:KAT2A:C17orf104:HEXIM1:HEXIM2:TOM1L1:TEX14:TRIM37:PRR11:STRADA:PSMC5:ERN1:PRKAR1A:MAP2K6:RECQL5:TIMP2:THOC1:RBBP8:PSMA8:BCL2:ARID3A:DOT1L:FZR1:CARM1:KANK2:CALR:PRKACA:BABAM1:TGFB1:PPP1R15A:BAX:PRMT1:RRM2:GEN1:CGREF1:PPM1G:BRE:ZFP36L2:PSME4:PNPT1:HTRA2:CTDSP1:RQCD1:INHA:CUL3:NPPC:GIGYF2:PSMF1:PCNA:BMP2:BCL2L1:CDK5RAP1:E2F1:RBL1:RBL1:AURKA:DONSON:KLHL22:FBXO7:EP300:L3MBTL2:GTSE1:XPC:CTDSPL:CTNNB1:TREX1:WDR6:PCBP4:RYBP:CEP63:TFDP2:ATR:MLF1:PHC3:PSMD2:BCL6:CLOCK:NUDT6:FBXW7:NSUN2:RAD1:FBXO4:SLC38A9:APC:YTHDC2:IRF1:CDC25C:IK:IL12B:NPM1:DUSP1:UIMC1:C5orf45:TTK:RRAGD:PTPRK:KIF25:GPER1:MAD1L1:CBX3:TBRG4:MLXIPL:MAGI2:CDK6:ZNF655:CNOT4:CUL1:EZH2:CDK5:RHEB:PRKAG2:MCPH1:TNKS:CCAR2:NKX3-1:MOS:MYC:GML:SCRIB:UHRF2:CDKN2A:CDKN2B:NPR2:CDC14B:TGFBR1:PSMD5:DAB2IP:ABL1:NOTCH1	http://www.gsea-msigdb.org/gsea/msigdb/cards/GO_NEGATIVE_REGULATION_OF_CELL_CYCLE
GO_bp	GO_CENTRAL_NERVOUS_SYSTEM_DEVELOPMENT	958	400	6.282911667185562e-06	0.04617940075381388	SKI:RERE:MTOR:PADI2:HSPG2:CDC42:WNT4:EPHB2:KDM1A:TMEM57:ARID1A:MTF1:HPCAL4:PPT1:SLC2A1:SZT2:KDM4A:STIL:CDKN2C:SSBP3:DAB1:ROR1:GNG12:WLS:LPHN2:S1PR1:WNT2B:PHGDH:S100A1:CHRNB2:BCAN:NES:NCSTN:NHLH1:LMX1A:TBX19:TNR:LHX4:ARPC5:BTG2:SLC45A3:PLXNA2:DUSP10:WNT3A:GJC2:AKT3:KIF5B:DRGX:PRKG1:ZNF365:EGR2:DDIT4:DLG5:BMPR1A:PTEN:SLIT1:PAX2:DPCD:SUFU:INA:NEURL1:BAG3:FGFR2:TACC2:BNIP3:TH:SOX6:NAV2:PAX6:SLC1A2:F2:NDUFS3:CLP1:CTNND1:CNTF:MYRF:MEN1:SPTBN2:CLCF1:PITPNM1:GSTP1:C2CD3:PAK1:TENM4:EED:ZBTB16:C11orf63:CDON:ETS1:TULP3:ATN1:C12orf57:LRP6:LRRK2:SLC38A2:COL2A1:FAIM2:POU6F1:NPFF:LRP1:FRS2:ATP2B1:APAF1:RFX4:FOXN4:TCTN1:TBX3:DYNLL1:EIF2B1:BRCA2:DCLK1:MYO16:NDRG2:CHD8:METTL3:NIN:BMP4:SIX1:MNAT1:SYNE2:SLC8A3:PSEN1:NUMB:EIF2B2:EML1:CKB:AKT1:TYRO3:TTBK2:DUOX2:SEMA6D:RORA:MAP2K1:BBS4:SEMA7A:ISL2:SH3GL3:NTRK3:ACAN:HAPLN3:SOX8:PKD1:GLIS2:ROGDI:MAPK3:SALL1:RPGRIP1L:CDH11:ATP6V0D1:CDH1:HYDIN:PHLPP2:ATXN1L:ZFHX3:ABR:YWHAE:CRK:RTN4RL1:SRR:VTN:SLC6A4:NF1:MYO1D:ASIC2:MED1:ERBB2:THRA:RARA:KAT2A:STAT3:NAGLU:CNTNAP1:EZH1:GRN:GFAP:CRHR1:MAPT:WNT3:WNT9B:NFE2L1:HOXB3:IGF2BP1:NME1:SEPT4:BPTF:SSTR2:TIMP2:DCC:RAX:BCL2:SH3GL1:PTPRS:LDLR:MAP1S:NCAN:HAPLN4:COX6B1:SIRT2:SPTBN4:NUMBL:ADCK4:AXL:TGFB1:CIC:PAFAH1B3:XRCC1:SMG9:CALM3:SPHK2:BAX:YWHAQ:GDF7:NCOA1:EIF2B4:IFT172:VIT:SLC8A1:CALM2:RTN4:PEX13:DCTN1:HTRA2:LOXL3:CTNNA2:RNF103:NPAS2:POU3F3:BCL2L11:PAX8:GLI2:RAB3GAP1:ZEB2:NR4A2:NCKAP1:COL3A1:SATB2:BMPR2:CREB1:ERBB4:XRCC5:CXCR2:STK36:NHEJ1:ABCB6:EPHA4:SERPINE2:DNER:GIGYF2:KIF1A:BOK:BMP2:PLCB1:MACROD2:XRN2:CDK5RAP1:E2F1:NCOA6:GHRH:SRC:STK4:CDH22:ATP5J:APP:GART:PSMG1:MAPK1:NF2:SOX10:CSNK1E:SUN2:XRCC6:CNTN4:FANCD2:PPARG:HDAC11:WNT7A:RARB:TGFBR2:CTNNB1:SETD2:DHX30:QARS:LAMB2:DAG1:WNT5A:HESX1:ARF4:PTPRG:ROBO2:ROBO1:TBC1D23:CCDC14:ZNF148:GATA2:IFT122:RYK:EPHB1:ZIC4:ZIC1:KCNAB1:EIF2B5:TRA2B:TACC3:WDR1:SLIT2:PPARGC1A:LPHN3:UBA6:HNRNPD:NKX6-1:GRID2:LEF1:EGF:BBS7:SPATA5:FAT4:SLC7A11:PDGFC:RAPGEF2:RAD1:NIPBL:C5orf42:GDNF:OXCT1:SEPP1:IL6ST:ARSB:PAPD4:PAM:CEP120:PITX1:NME5:SLC23A1:NDST1:PROP1:JARID2:ATXN1:ID4:DAAM2:SRF:TTBK1:EFHC1:NR2E1:FOXO3:FYN:PARK2:SUN1:IL6:NPY:GHRHR:TBX20:GLI3:AUTS2:DNAJC30:SEMA3A:CDK6:DLX5:ACTL6B:FOXP2:PTPRZ1:PTN:KDM7A:CNTNAP2:EZH2:CDK5:GBX1:RHEB:MCPH1:DLC1:DPYSL2:NRG1:FUT10:FGFR1:TACC1:LYN:CHD7:CRH:WWP1:STK3:FZD6:SCRIB:SHARPIN:NFIB:KIF27:ROR2:FANCC:PTCH1:ANP32B:NR4A3:LPAR1:DFNB31:GSN:DAB2IP:MAPKAP1:PBX3:ABL1:TSC1:SEC16A:NOTCH1:GRIN1	http://www.gsea-msigdb.org/gsea/msigdb/cards/GO_CENTRAL_NERVOUS_SYSTEM_DEVELOPMENT
GO_bp	GO_PROTEIN_POLYUBIQUITINATION	302	143	6.329721112648326e-06	0.04652345017796519	SPSB1:UBE4B:RNF19B:PSMD4:DTL:RNF187:TNKS2:MARCH5:BTRC:FBXW4:PSMD13:TRIM6:PSMA1:PSMA1:DDB2:PSMC3:ZFP91:SYVN1:PELI3:CBL:RNF26:UBE2N:UBE3B:FBXW8:ANAPC5:PSMD9:CHFR:NHLRC3:LMO7:CDC16:PSME2:RNF31:PSMA6:PELI2:PSMA3:AREL1:NEDD4:ARIH1:UBE2Q2:FBXO22:FBXL16:CCNF:MGRN1:BFAR:RBBP6:RNF40:FBXL19:CBFB:PSMB10:WWP2:FBXO31:RNF167:GPS2:WSB1:BLMH:PSMB3:FBXL20:PSMD3:CDC27:NPEPPS:NFE2L1:PSMC5:SMURF2:PSMA8:BCL2:RNF126:THOP1:FZR1:FBXO17:FBXO27:FBXO11:PSME4:DYSF:ANAPC1:MARCH7:UBE2E3:CUL3:TRIP12:PSMF1:UBOX5:ITCH:TTC3:UBE2G2:UBE2L3:PPIL2:FBXO7:UBE2E2:UBE2E1:TRIM71:CTNNB1:ARIH2:DTX3L:ANAPC13:PSMD2:TMEM129:FBXL5:UBE2K:UBE2D3:ANAPC10:FBXW7:SKP2:FBXO4:RNF180:FBXL17:TRIM36:KLHL3:CDC23:UBE2D2:FBXW11:RNF144B:RNF8:FBXO9:UBE3D:HACE1:RNF146:FBXO30:SHPRH:SASH1:PARK2:FBXL18:HECW1:UBE2D4:ANKIB1:SMURF1:UBE2H:CUL1:UBE3C:TNKS:UBE2V2:WWP1:RNF19A:FBXO32:PARP10:SHARPIN:TOPORS:UBE2R2:CDC26:RNF183:TRIM32:FBXW2:PSMD5:RC3H2:LRSAM1:ANAPC2	http://www.gsea-msigdb.org/gsea/msigdb/cards/GO_PROTEIN_POLYUBIQUITINATION
GO_bp	GO_POSITIVE_REGULATION_OF_CELL_PROJECTION_ORGANIZATION	366	169	6.356174614439027e-06	0.04671788341612685	AGRN:MTOR:CROCC:CDC42:KDM1A:MACF1:FOXO6:NEGR1:FNBP1L:NGF:DNM3:ABL2:PLXNA2:WNT3A:ARF1:TRIM67:CAMK1D:DLG5:CPEB3:NEURL1:EPS8L2:MOB2:ILK:BDNF:CNTF:CDC42EP2:CORO1B:ARAP1:MAP6:PAK1:CAPRIN2:ATF1:LRP1:AVIL:NAV3:CUX2:FBXW8:DYNLL1:P2RX7:NIN:PLEK2:PSEN1:TGFB3:ITPKA:LTK:MNS1:RAB11A:MAP2K1:PARP6:BBS4:ISLR2:SEMA7A:NTRK3:IQGAP1:FES:METRN:RRN3:SYT17:GPRC5B:RLTPR:IST1:FBXO31:DEF8:SERPINF1:PFN1:NTN1:KAT2A:FAM134C:GRN:PLEKHM1:MAPT:WNT3:NME1:NME1-NME2:BCAS3:RNF157:SEPT9:SF3A2:DNM2:CRTC1:ANKRD27:MEGF8:MARK4:AP2A1:FAM150B:FKBP1B:ITSN2:FAM98A:CDC42EP3:RHOQ:CCDC88A:PROM2:ZEB2:NFE2L2:NCKAP1:BMPR2:FN1:ARPC2:VIL1:EPHA4:STK25:CBFA2T2:SRC:TIAM1:DSCAM:EP300:BRK1:GOLGA4:NCKIPSD:TWF2:WNT5A:ROBO2:ROBO1:KALRN:PLXND1:NCK1:DHX36:SHOX2:MAP3K13:HTT:SLIT2:RUFY3:RAPGEF2:TENM3:ITGA2:MAP1B:F2RL1:ARSB:EFNA5:APC:CEP120:TENM2:DBN1:RREB1:FAM65B:CUL7:PTK7:SRF:TMEM30A:SNX3:FIG4:FYN:PARK2:TMEM106B:COBL:AUTS2:MAGI2:SMURF1:EPO:CUX1:PTN:CREB3L2:BRAF:EZH2:FGFR1:UBE2V2:RP1:LYN:STMN2:ENPP2:PTPRD:FAM154A:SEMA4D:TGFBR1:LPAR1:DAB2IP:RAPGEF1:SDCCAG3:ANAPC2	http://www.gsea-msigdb.org/gsea/msigdb/cards/GO_POSITIVE_REGULATION_OF_CELL_PROJECTION_ORGANIZATION
GO_bp	GO_PEPTIDYL_LYSINE_MODIFICATION	376	173	6.4573280731667415e-06	0.04746136133777555	PRDM16:PARK7:PRDM2:KDM1A:MEAF6:RLF:ZMPSTE24:KDM4A:DMAP1:GTF2B:GFI1:MTF2:DR1:SETDB1:CRTC2:LMNA:TAF5L:ARID4B:EPC1:EGR2:SIRT1:LOXL4:TAF5:METTL10:SIRT3:TOLLIP:TAF10:SPI1:NUP160:RPS6KA4:MEN1:DPF2:RELA:KAT5:ARRB1:RSF1:EED:KMT2A:CHEK1:SENP1:KANSL2:AAAS:METTL21B:YEATS4:NUP37:PWP1:SIRT4:SETD1B:SETD8:N6AMT2:BRCA2:SETDB2:C14orf164:BAZ1A:ARID4A:DPF3:VIPAS39:SNW1:RTF1:PIAS1:LOXL1:SIN3A:HMG20A:NAA60:NAA60:CREBBP:CCDC101:PAGR1:PAGR1:MAPK3:SRCAP:SETD1A:KAT8:BRD7:CTCF:PRDM7:SENP3:PER1:SUZ12:MLLT6:PCGF2:KAT2A:EZH1:KANSL1:SEH1L:ESCO1:CXXC1:DOT1L:DOHH:HMG20B:PIAS4:DNMT1:BRD4:KMT2B:SIRT2:TGFB1:RUVBL2:TRPM4:SUV420H2:ZNF304:ZNF274:NCOA1:DPY30:CAMKMT:BCL11A:TET3:LOXL3:KDM3A:KANSL3:LIPT1:IWS1:EPC2:HAT1:SUMO1:KANSL1L:DNMT3B:PHF20:NCOA3:MRGBP:SETD4:SUMO3:SMARCB1:EP300:RANGAP1:BRD1:SETD5:CTNNB1:SETD2:WDR82:GNL3:KLF15:GATA2:MSL2:PLOD2:MECOM:YEATS2:SENP2:CTBP1:WHSC1:TADA2B:PPARGC1A:LIAS:CLOCK:TET2:LEF1:NUP155:LOX:JADE2:BRD8:TAF7:NSD1:JARID2:NUP153:SUPT3H:ZNF451:SENP6:MAP3K7:HDAC9:TWIST1:AUTS2:POM121C:PLOD3:NUP205:EZH2:LOXL2:WHSC1L1:KAT6A:SDR16C5:EYA1:KDM4C:TOPORS:POLE3:PHF19:PRDM12:WDR5	http://www.gsea-msigdb.org/gsea/msigdb/cards/GO_PEPTIDYL_LYSINE_MODIFICATION
GO_bp	GO_CHEMICAL_HOMEOSTASIS	1140	469	6.611819258665509e-06	0.04859687155119149	PARK7:ATP13A2:PQLC2:CLIC4:SEPN1:SLC30A2:CD52:LIN28A:C1orf172:SLC9A1:WDTC1:FABP3:HCRTR1:LCK:PPT1:FOXO6:PTGER3:PTGFR:S1PR1:SLC16A1:CASQ2:SV2A:MLLT11:S100A14:SNAPIN:NPR1:CRTC2:CASQ1:MYOC:FASLG:ABL2:SOAT1:XPR1:NR5A2:KISS1:NUCKS1:SLC41A1:ARF1:AKR1C1:CUBN:CACNB2:KIF5B:ANK3:SIRT1:HKDC1:HK1:CDH23:MICU1:MCU:KCNMA1:SFTPD:IFIT1:RBP4:PLCE1:SLC25A28:CUTC:PAX2:C10orf2:SFXN2:CNNM2:GPAM:TCF7L2:SFXN4:BNIP3:TH:RIC3:CALCB:CALCA:KCNJ11:ABCC8:PAX6:CRY2:F2:NR1H3:SLC39A13:P2RX3:MEN1:GSTP1:TCIRG1:LRP5:MTL5:TPCN2:ANO1:ARRB1:DGAT2:AQP11:PICALM:NOX4:APOA1:SIDT2:CXCR5:C2CD2L:UBASH3B:GRAMD1B:WNK1:CACNA1C:LRP6:C12orf39:ITPR2:LRRK2:PFKM:CACNB3:TMBIM6:LIMA1:SLC11A2:SOAT2:NPFF:SLC39A5:LRP1:DDIT3:CYP27B1:TMTC2:ATP2B1:DCN:HSP90B1:APPL2:CRY1:CMKLR1:TRPV4:ATP2A2:PLA2G1B:DYNLL1:SPPL3:HNF1A:P2RX7:VPS33A:ATP6V0A2:AACS:FOXO1:LPAR6:ATP7B:EDNRB:RASA3:SLC7A8:PCK2:ADCY4:PPP2R3C:ERO1L:ATP6V1D:SLC8A3:PSEN1:NPC2:SLC24A4:CKB:AKT1:RMDN3:CHP1:EPB42:TRPM7:AQP9:ANXA2:RORA:CA12:SLC24A1:RAB11A:SMAD3:CLN6:NEO1:HCN4:PML:SIN3A:CTSH:HOMER2:NMB:POLG:IGF1R:NARFL:SSTR5:PKD1:PDPK1:ADCY9:HMOX2:ROGDI:GPRC5B:ACSM3:ACSM1:CLN3:CLN3:ATP2A1:MAPK3:PAPD5:ADCY7:HERPUD1:CETP:SLC9A5:ATP6V0D1:LCAT:SLC12A4:CALB2:CYBA:YWHAE:INPP5K:SERPINF1:TMEM256-PLSCR3:ATP1B2:ALOXE3:TMEM97:TMEM199:SLC46A1:CCL5:ACACA:MLLT6:NR1D1:STAT3:ATP6V0A1:CCR10:SLC4A1:GRN:CRHR1:NFE2L1:GIP:TAC4:NME1:NME1-NME2:COX11:STXBP4:MED13:CCDC47:ERN1:GNA13:PRKAR1A:FAM20A:KCNJ2:TMC8:C1QTNF1:ASPSCR1:PTPN2:NPC1:SMAD7:LIPG:BCL2:ZNF236:AP3D1:JSRP1:TBXA2R:SIRT6:INSR:ICAM1:SMARCA4:LDLR:CALR:CACNA1A:PRKACA:CHERP:ABHD8:LPAR2:ATP13A1:USF2:HAMP:TGFB1:ATP1A3:GRIK5:APOC4:APOC2:DMPK:FOXA3:CALM3:FGF21:BAX:HRC:TRPM4:RCN3:GRHL1:ATP6V1C2:VSNL1:WDR35:FKBP1B:ADCY3:POMC:SLC30A3:GCKR:SLC8A1:THADA:ABCG5:PRKCE:EPAS1:ATP6V1E2:TTC7A:CALM2:RTN4:ATP6V1B1:CYP26B1:SLC4A5:CNNM4:MAP4K4:SLC9A4:SLC9A2:POU3F3:ACOXL:MBD5:CYBRD1:ITGAV:SLC40A1:ORMDL1:STAT1:CPS1:IGFBP5:CXCR2:SLC11A1:ABCB6:PTPRN:SLC4A3:IRS1:BOK:PLCB1:SLC24A3:BPIFA1:RALY:SRC:PLCG1:SLC12A5:NCOA5:STAU1:KCNB1:SLC9A8:VAPB:LIME1:OPRL1:APP:TIAM1:MAPK1:SMARCB1:PLA2G6:MCHR1:SREBF2:TSPO:UPK3A:ITPR1:JAGN1:GHRL:ATP2B2:PPARG:RAF1:NR1D2:SLC4A7:ACKR2:CCR9:CXCR6:CCR3:CCRL2:LTF:PTH1R:PRKAR2A:CACNA1D:WNT5A:SLMAP:ACOX2:PROK2:ZBTB20:ADCY5:SLC12A8:KLF15:GATA2:ATP1B3:TRPC1:SLC9A9:TRA2B:HTT:ACOX3:FBXL5:PPARGC1A:SLC30A9:TMEM165:NMU:SLC4A4:MTTP:SLC39A8:SLC9B1:SLC9B2:ANXA5:TRPC3:FGF2:SLC7A11:FBXW7:CLCN3:LPCAT1:ADCY2:C1QTNF3:OXCT1:NNT:PDE4D:PIK3R1:HEXB:F2RL1:EFNA5:SLC12A2:IL13:SEC24A:KLHL3:SLC4A9:DIAPH1:NDFIP1:PDE6A:SYNPO:ATOX1:ATP6V0E1:STC2:HK3:FGFR4:SLC34A1:GNB2L1:BMP6:GLP1R:SRF:CYP39A1:GCLC:FOXO3:FYN:RFX6:NUS1:GRM1:ESR1:PARK2:COX19:GPER1:HDAC9:GHRHR:SFRP4:GCK:KCTD7:MLXIPL:CLDN4:GTF2I:CD36:ABCB4:STEAP1:STEAP2:CALCR:PDK4:TFR2:EPO:SLC12A9:FIS1:CAV1:MET:CUL1:ATP6V0E2:KCNH2:CDK5:SLC4A2:PTPRN2:CSMD1:GATA4:LPL:SLC39A14:SLC25A37:STC1:SCARA5:LYN:CHD7:CRH:JPH1:HAS2:MYC:GPR20:CYP11B1:CYP11B2:GRINA:DGAT1:ACO1:RMI1:S1PR3:WNK2:PTCH1:LPAR1:SLC31A2:SLC31A1:ABL1:GRIN1:SLC34A3	http://www.gsea-msigdb.org/gsea/msigdb/cards/GO_CHEMICAL_HOMEOSTASIS
GO_cc	GO_CATALYTIC_COMPLEX	1323	590	7.554073307012655e-14	7.561627380319669e-11	KLHL21:PARK7:RERE:SPSB1:PIK3CD:UBE4B:EXOSC10:SDHB:HNRNPR:DHDDS:ARID1A:PIGV:SLC9A1:PEF1:RNF19B:PHC2:MEAF6:DNALI1:SF3A3:CDC20:KDM4A:DMAP1:ZSWIM5:PIK3R3:RNF11:ZYG11B:ZYG11A:WDR78:GNG12:PIGK:ZZZ3:GNG5:GTF2B:GLMN:RPAP2:MTF2:DR1:AGL:RBM15:PRKAB2:ANP32E:RPRD2:PSMD4:POGZ:GATAD2B:UBQLN4:DCAF8:DCAF8:DCAF6:PIGC:RFWD2:NCF2:RNF2:SNRPE:DTL:PPP2R5A:WDR26:TAF5L:GNG4:PFKP:DHTKD1:RPP38:PDSS1:EPC1:FXYD4:NRBF2:SIRT1:DNA2:ANAPC16:PCGF5:IDE:CCNJ:CHUK:NDUFB8:NDUFB8:BTRC:FBXW4:PCGF6:TAF5:NSMCE4A:PPP2R2D:PSMD13:TAF10:USP47:PSMA1:PSMA1:PIK3C2A:GTF2H1:PDHX:PHF21A:DDB2:PSMC3:NDUFS3:UBE2L6:CLP1:TMEM258:MEN1:SYVN1:POLA2:DPF2:KAT5:SART1:SF3B2:BRMS1:POLD4:PPP1CA:CCND1:FADD:POLD3:SPCS2:CLNS1A:RSF1:EED:NOX4:SIK2:PPP2R1B:KMT2A:HSPA8:STT3A:KDM5A:ERC1:CCND2:CHD4:PHC1:CDKN1B:AEBP2:HDAC7:PFKM:KANSL2:CCNT1:SMARCD1:GPD1:CDK2:SMARCC2:PRIM1:DCTN2:OS9:CDK4:DYRK2:YEATS4:UBE2N:SOCS2:POLR3B:PRDM4:KCTD10:BRAP:NAA25:FBXW8:DYNLL1:POP5:ANAPC5:SETD1B:PSMD9:ZCCHC8:GTF2H3:DNAH10:NCOR2:RB1:DIS3:LMO7:CUL4A:CDC16:HNRNPC:CHD8:TOX4:METTL3:DCAF11:PSME2:RNF31:GMPR2:RABGGTA:BAZ1A:KIAA0391:KIAA0391:PSMA6:BRMS1L:ATG14:TBPL2:NAA30:PSMA3:MNAT1:PPP2R5E:FNTB:MAX:DCAF5:DPF3:DCAF4:ELMSAN1:ABCD4:DLST:SNW1:PPP2R5C:TRMT61A:BUB1B:INO80:NDUFAF1:RTF1:MGA:UBR1:DUOX2:DUOX1:NEDD4:POLR2M:DIS3L:PKM:ARIH1:SIN3A:SEC11A:KLHL25:DET1:POLG:IGF1R:SNRPA1:PIGQ:FBXL16:NDUFB10:TRAF7:CCNF:KCTD5:SRRM2:TCEB2:CREBBP:DCUN1D3:CCDC101:PAGR1:PAGR1:KCTD13:INO80E:PPP4C:SRCAP:RNF40:FBXL19:SETD1A:BCKDK:KAT8:DYNC1LI2:RANBP10:PSMB10:WWP2:SF3B3:VAC14:MPHOSPH6:FBXO31:CYBA:SPG7:ENO3:MED31:POLR2A:SENP3:ATP1B2:TP53:DNAH2:LSMD1:CHD3:DNAH9:SMCR8:PRPSAP2:TNFAIP1:ATAD5:SUZ12:PCGF2:PSMB3:FBXL20:MED1:CDK12:PSMD3:CASC3:KAT2A:EZH1:DHX8:EFTUD2:KANSL1:CDC27:GNGT2:SPOP:TRIM37:DCAF7:PSMC5:SMARCD2:ERN1:DDX5:SMURF2:GNA13:BPTF:PRKAR1A:TSEN54:RECQL5:SOCS3:DNAH17:USP14:SS18:PSMA8:INO80C:CXXC1:MBD2:POLR2E:SF3A2:GNG7:FZR1:PIAS4:ZBTB7A:KDM4B:NDUFA11:INSR:NDUFA7:NDUFA7:HNRNPM:SMARCA4:WDR83:FARSA:RAD23A:DDA1:GATAD2A:NDUFA13:CCNE1:ZNF507:KMT2B:FBXO17:FBXO27:BCKDHA:EXOSC5:ATP5SL:ATP1A3:CALM3:GLTSCR1:CCDC114:PPP1R15A:RUVBL2:PRMT1:TSEN34:RRM2:SMC6:SF3B14:DRC1:ZNF513:BRE:DPY30:MTA3:DYNC2LI1:ABCG5:SOCS5:CALM2:FBXO11:PSME4:SMEK2:PNPT1:C1D:PPP3R1:DCTN1:INO80B:PCGF1:AUP1:HTRA2:MAT2A:KANSL3:ANAPC1:POLR1B:ERCC3:POLR2D:ACVR2A:EPC2:GPD2:DCAF17:DYNC1I2:PRKRA:ORMDL1:SF3B1:SATB2:PPIL3:CASP10:SUMO1:KANSL1L:BCS1L:ZFAND2B:ABCB6:DNAJB2:CUL3:IRS1:DIS3L2:NEU2:ASB1:PSMF1:SNRPB:NAA20:CRNKL1:RALY:DYNLRB1:PIGU:NCOA6:TRPC4AP:PHF20:SLA2:RPN2:ZNFX1:ZFP64:GNAS:TAF4:MRGBP:GID8:PIGP:U2AF1:CECR2:DGCR8:KLHL22:UBE2L3:SMARCB1:UQCR10:DEPDC5:FBXO7:HMGXB4:POLR2F:GTPBP1:DNAL4:CBX7:EP300:POLR3H:BRD1:ITPR1:RAD18:SETD5:VHL:TSEN2:HDAC11:LSM3:TBC1D5:UBE2E1:NEK10:STT3B:KLHL40:SMARCC1:TREX1:PRKAR2A:ARIH2:RBM15B:VPRBP:WDR82:DNAH1:PBRM1:SPCS1:DNAH12:RPP14:PDHB:KBTBD8:SUCLG2:PPP4R2:TRMT10C:SNX4:ISY1:ANAPC13:PPP2R3A:MSL2:NCK1:RNF7:ATP1B3:MECOM:PHC3:KLHL24:YEATS2:PSMD2:MAEA:TADA2B:FBXL5:DCAF16:RFC1:DCUN1D4:REST:POLR2B:KLHL8:UBE2D3:CCNA2:NDUFC1:NAA15:SMARCA5:ANAPC10:ZNF827:FBXW7:CBR4:SDHA:PDCD6:DROSHA:SKP2:FBXO4:CCNO:SKIV2L2:ZSWIM6:CWC27:PIK3R1:PAPD4:FBXL17:ATG12:HINT1:JADE2:KLHL3:BRD8:CDC23:UBE2D2:NDUFA2:TAF7:HDAC3:PPP2R2B:FBXW11:DDX41:NHP2:HNRNPH1:RANBP9:JARID2:RNF144B:RNF8:MED20:CCND3:TAF8:PPP2R5D:CUL7:CUL9:SUPT3H:FBXO9:GCLC:ZNF451:MYO6:BCKDHB:UBE3D:SYNCRIP:MAP3K7:NUS1:HEY2:ARID1B:PARK2:GNA12:FBXL18:PRPS1L1:HDAC9:TWISTNB:HNRNPA2B1:NME8:UBE2D4:POLD2:NUDCD3:PHKG1:CRCP:CDK14:ANKIB1:CDK6:GNGT1:DYNC1I1:FBXO24:ACTL6B:POLR2J:MKLN1:NDUFB2:CUL1:EZH2:CDK5:SMARCD3:PRKAG2:UBE3C:WDR60:PPP1R3B:PPP2R2A:GTF2E2:PPP2CB:GOLGA7:KAT6A:UBE2V2:PEX2:WWP1:CCNE2:RNF19A:PABPC1:TAF2:FBXO32:AGO2:GPAA1:SHARPIN:GLDC:KDM4C:TOPORS:NDUFB6:DCAF12:DNAI1:EXOSC3:DCAF10:UBQLN1:HNRNPK:CKS2:SPTLC1:TGFBR1:TEX10:ZNF462:KIAA0368:CDC26:POLE3:PSMD5:PHF19:PPP2R4:WDR5:ANAPC2	http://www.gsea-msigdb.org/gsea/msigdb/cards/GO_CATALYTIC_COMPLEX
GO_cc	GO_TRANSFERASE_COMPLEX	758	351	5.1397364381777976e-11	5.1448761746159753e-08	KLHL21:SPSB1:PIK3CD:UBE4B:DHDDS:PIGV:PEF1:RNF19B:PHC2:MEAF6:CDC20:KDM4A:DMAP1:ZSWIM5:PIK3R3:RNF11:ZYG11B:ZYG11A:ZZZ3:GTF2B:GLMN:RPAP2:MTF2:DR1:RBM15:PRKAB2:RPRD2:POGZ:DCAF8:DCAF8:DCAF6:PIGC:RFWD2:RNF2:SNRPE:DTL:WDR26:TAF5L:PFKP:DHTKD1:PDSS1:EPC1:NRBF2:SIRT1:DNA2:ANAPC16:PCGF5:CCNJ:CHUK:BTRC:FBXW4:PCGF6:TAF5:NSMCE4A:TAF10:USP47:PIK3C2A:GTF2H1:DDB2:UBE2L6:TMEM258:MEN1:SYVN1:POLA2:DPF2:KAT5:POLD4:CCND1:POLD3:CLNS1A:RSF1:EED:SIK2:KMT2A:HSPA8:STT3A:KDM5A:ERC1:CCND2:PHC1:CDKN1B:AEBP2:PFKM:KANSL2:CCNT1:CDK2:PRIM1:OS9:CDK4:DYRK2:YEATS4:UBE2N:SOCS2:POLR3B:PRDM4:KCTD10:BRAP:NAA25:FBXW8:ANAPC5:SETD1B:GTF2H3:RB1:LMO7:CUL4A:CDC16:CHD8:METTL3:DCAF11:RNF31:RABGGTA:ATG14:TBPL2:NAA30:MNAT1:FNTB:MAX:DCAF5:DPF3:DCAF4:DLST:SNW1:TRMT61A:BUB1B:RTF1:MGA:UBR1:NEDD4:POLR2M:PKM:ARIH1:KLHL25:DET1:POLG:IGF1R:PIGQ:FBXL16:TRAF7:CCNF:KCTD5:TCEB2:CREBBP:DCUN1D3:CCDC101:PAGR1:PAGR1:KCTD13:RNF40:FBXL19:SETD1A:KAT8:RANBP10:WWP2:VAC14:FBXO31:MED31:POLR2A:SENP3:TP53:LSMD1:SMCR8:PRPSAP2:TNFAIP1:SUZ12:PCGF2:FBXL20:MED1:CDK12:KAT2A:EZH1:KANSL1:CDC27:SPOP:TRIM37:DCAF7:ERN1:SMURF2:BPTF:PRKAR1A:RECQL5:SOCS3:INO80C:CXXC1:POLR2E:FZR1:PIAS4:ZBTB7A:KDM4B:INSR:DDA1:CCNE1:ZNF507:KMT2B:FBXO17:FBXO27:ATP5SL:RUVBL2:PRMT1:SMC6:ZNF513:BRE:DPY30:SOCS5:FBXO11:PCGF1:AUP1:MAT2A:KANSL3:ANAPC1:POLR1B:ERCC3:POLR2D:ACVR2A:EPC2:DCAF17:ORMDL1:KANSL1L:CUL3:IRS1:ASB1:SNRPB:NAA20:NCOA6:TRPC4AP:PHF20:SLA2:RPN2:ZNFX1:ZFP64:TAF4:MRGBP:GID8:PIGP:KLHL22:UBE2L3:DEPDC5:FBXO7:POLR2F:CBX7:EP300:POLR3H:BRD1:RAD18:SETD5:VHL:TBC1D5:UBE2E1:NEK10:STT3B:KLHL40:TREX1:PRKAR2A:ARIH2:RBM15B:VPRBP:WDR82:KBTBD8:ANAPC13:MSL2:RNF7:PHC3:KLHL24:YEATS2:MAEA:TADA2B:FBXL5:DCAF16:DCUN1D4:REST:POLR2B:KLHL8:UBE2D3:CCNA2:NAA15:ANAPC10:ZNF827:FBXW7:PDCD6:SKP2:FBXO4:CCNO:ZSWIM6:PIK3R1:PAPD4:FBXL17:ATG12:JADE2:KLHL3:BRD8:CDC23:UBE2D2:TAF7:FBXW11:RANBP9:JARID2:RNF144B:RNF8:MED20:CCND3:TAF8:CUL7:CUL9:SUPT3H:FBXO9:ZNF451:MYO6:UBE3D:MAP3K7:NUS1:PARK2:FBXL18:PRPS1L1:HDAC9:TWISTNB:UBE2D4:POLD2:PHKG1:CRCP:CDK14:ANKIB1:CDK6:FBXO24:POLR2J:MKLN1:CUL1:EZH2:CDK5:PRKAG2:GTF2E2:GOLGA7:KAT6A:UBE2V2:PEX2:WWP1:CCNE2:RNF19A:TAF2:FBXO32:SHARPIN:KDM4C:TOPORS:DCAF12:DCAF10:CKS2:SPTLC1:TGFBR1:TEX10:ZNF462:CDC26:POLE3:PHF19:WDR5:ANAPC2	http://www.gsea-msigdb.org/gsea/msigdb/cards/GO_TRANSFERASE_COMPLEX
GO_cc	GO_NUCLEOPLASM_PART	1074	472	3.721638958035412e-10	3.7253605969934473e-07	CCNL2:SSU72:C1orf86:SKI:PARK7:RERE:NMNAT1:APITD1:TARDBP:MTOR:HSPB7:HP1BP3:PUM1:YARS:THRAP3:MEAF6:SF3A3:MED8:KDM4A:DMAP1:TOE1:TESK2:ZZZ3:PKN2:GTF2B:RPAP2:GFI1:MTF2:DR1:RBM15:TBX15:ANP32E:PRPF3:RPRD2:SCNM1:VPS72:PIP5K1A:POGZ:RORC:S100A14:CHTOP:GATAD2B:LMNA:PRCC:RFWD2:RNF2:INTS7:ANGEL2:GPATCH2:DUSP10:OBSCN:TAF5L:SFMBT2:WAC:EPC1:SIRT1:ASCC1:ZMIZ1:PTEN:NOC3L:TRIM8:TAF5:TCF7L2:GRK5:NSMCE4A:LHPP:TOLLIP:TAF10:ARNTL:GTF2H1:FANCF:BDNF:CRY2:PHF21A:NDUFS3:FNBP4:CLP1:LPXN:PATL1:SF1:MEN1:DPF2:KAT5:FIBP:SART1:SF3B2:BRMS1:DPP3:RBM14:RBM4:RBM4B:RNF169:XRRA1:ARRB1:RSF1:EED:FAM76B:MAML2:ZBTB16:KMT2A:HINFP:FAM118B:FLI1:KDM5A:CHD4:C12orf57:ATF7IP:AEBP2:SCAF11:HDAC7:KANSL2:CCNT1:POU6F1:DAZAP2:CDK2:CPSF6:YEATS4:E2F7:TDG:CKAP4:PRDM4:SART3:MED13L:SRSF9:SETD1B:ZCCHC8:GTF2H3:NCOR2:CHFR:WBP4:MED4:RB1:SUPT16H:CHD8:METTL3:ACIN1:NFATC4:SRP54:BRMS1L:TBPL2:MNAT1:ZBTB1:MAX:DPF3:RBM25:ELMSAN1:LIN52:YLPM1:SNW1:TRIP11:CPSF2:BAHD1:RAD51:INO80:OIP5:RTF1:MGA:ZNF106:POLR2M:NARG2:SMAD6:AAGAB:PIAS1:ARIH1:PML:CLK3:SIN3A:IL16:ISG20:BLM:UNC45A:SNRPA1:TELO2:RNPS1:SRRM2:TCEB2:CREBBP:GLIS2:GLYR1:UBN1:USP7:RBBP6:CCDC101:ATXN2L:PAGR1:PAGR1:KCTD13:CD2BP2:SRCAP:SETD1A:KAT8:FTO:CENPT:PSKH1:TERF2:ZFHX3:CDT1:FANCA:GEMIN4:MYO1C:RPA1:INCA1:MED31:ZBTB4:POLR2A:SENP3:TP53:WRAP53:CHD3:MED9:ALKBH5:TOP3A:NUFIP2:NSRP1:SUZ12:RDM1:PCGF2:CWC25:MED1:CDK12:MED24:NR1D1:CASC3:KAT2A:ATP6V0A1:EZH1:DHX8:EFTUD2:KIF18B:HEXIM2:MAPT:KANSL1:HOXB7:SPOP:TRIM25:SUPT4H1:TRIM37:MED13:DCAF7:DDX42:SMURF2:BPTF:RECQL5:USP36:STRA13:THOC1:INO80C:SETBP1:CXXC1:MBD2:NFATC1:POLR2E:TCF3:SF3A2:HMG20B:TBXA2R:PIAS4:ZBTB7A:KDM4B:MLLT1:HNRNPM:PIN1:NACC1:PRKACA:MED26:BABAM1:ELL:CRTC1:MAU2:GATAD2A:ZNF507:KMT2B:ACTN4:SIRT2:SPTBN4:ITPKC:RUVBL2:SNRNP70:ZNF470:ITGB1BP1:CPSF3:KLF11:SMC6:ZNF513:DPY30:MTA3:PLEKHH2:EPAS1:PSME4:SMEK2:FANCL:PAPOLG:ZNF638:ATOH8:KANSL3:AFF3:GLI2:ERCC3:POLR2D:EPC2:PRPF40A:NR4A2:NOSTRIN:SP3:CIR1:HOXD3:SF3B1:SATB2:SUMO1:NOP58:PARD3B:KANSL1L:TRIP12:STK35:UBOX5:PCNA:PLCB1:CRNKL1:GINS1:NCOA6:TP53INP2:RBM39:PHF20:PPP1R16B:STK4:ZFP64:NELFCD:TAF4:MRGBP:SLC2A4RG:SON:SIM2:U2AF1:SUMO3:ASCC2:DRG1:EIF4ENIF1:H1F0:GCAT:POLR2F:DDX17:CBY1:TAB1:EP300:PHF5A:TCF20:PACSIN2:BRD1:RAD18:SETD5:OGG1:FANCD2:TATDN2:RAF1:HDAC11:THRB:PTPN23:RBM15B:WDR82:PHF7:GNL3:TKT:THOC7:ZBTB20:EAF2:MBD4:MSL2:STAG1:ATR:WWTR1:DHX36:CCNL1:RSRC1:MECOM:YEATS2:SENP2:UBXN7:ADD1:MSANTD1:TADA2B:MED28:PPARGC1A:WDR19:FIP1L1:REST:POLR2B:AFF1:ELF2:MAML3:SMARCA5:ZNF827:MOCS2:MCIDAS:MEF2C:HINT1:JADE2:DDX46:BRD8:CDC25C:IK:TAF7:HDAC3:NR3C1:TENM2:CREBRF:UIMC1:RGS14:SLC34A1:NHP2:RUFY1:SQSTM1:TRIM41:TRIM52:RREB1:HIVEP1:JARID2:MED20:TAF8:SUPT3H:ZNF451:MYO6:MAP3K7:CCNC:HACE1:CDK19:HEY2:ARHGAP18:SGK1:PARK2:MLLT4:MEOX2:HDAC9:HNRNPA2B1:GLI3:BAZ1B:CPSF4:POLR2J:C7orf55-LUC7L2:HIPK2:EZH2:NCAPG2:TNKS:GATA4:BNIP3L:GTF2E2:KAT6A:PLAG1:NCOA2:EYA1:PEX2:EIF3E:TAF2:HSF1:KDM4C:HAUS6:TOPORS:SMU1:FANCG:RMI1:FANCC:HABP4:TEX10:ZNF462:IKBKAP:FAM206A:PRPF4:POLE3:PHF19:NEK6:ABL1:MED22:WDR5:NELFB	http://www.gsea-msigdb.org/gsea/msigdb/cards/GO_NUCLEOPLASM_PART
GO_cc	GO_MICROTUBULE_CYTOSKELETON	1151	498	1.786432817922312e-09	1.7882192507402344e-06	PRKCZ:SKI:CEP104:KLHL21:KIF1B:RSG1:CROCC:KIF17:CDC42:CLIC4:AUNIP:TRIM63:CEP85:NUDC:C1orf172:EYA3:BAI2:DCDC2B:LCK:MAP7D1:DNALI1:MACF1:CDC20:MAST2:STIL:INADL:PDE4B:WDR78:AK5:BCL10:PKN2:CDC7:EVI5:SLC16A1:MLLT11:CCT3:PEA15:ADCY10:KIFAP3:DNM3:CEP350:NEK7:NAV1:MAPKAPK2:TRAF5:DTL:PPP2R5A:MARK1:PSEN2:TBCE:LYST:FMN2:CEP170:SDCCAG8:KIF26B:TUBAL3:SVIL:KIF5B:C10orf107:ZNF365:REEP3:STOX1:DLG5:PCGF5:TNKS2:KIF11:CEP55:PAX2:LZTS2:ACTR1A:ARL3:TACC2:FAM175B:FANK1:PSMA1:PSMA1:PLEKHA7:TSG101:KIF18A:DCDC1:CKAP5:RAPSN:AGBL2:SMTNL1:CCDC88B:ARL2:SAC3D1:CDC42EP2:DPF2:SCYL1:MAP3K11:BBS1:PITPNM1:C2CD3:RPS3:MAP6:CCDC81:CEP57:KIAA1377:CRYAB:CLMP:PKNOX2:CHEK1:HYLS1:CCDC77:CHD4:C2CD5:CAPRIN2:BICD1:KIF21A:TUBA1C:NCKAP5L:ESPL1:AAAS:CDK2:DCTN2:KIF5A:METTL21B:RASSF3:TBC1D30:CCT2:NAV3:POC1B:NEDD1:RIC8B:TRPV4:IFT81:DYNLL1:CLIP1:KNTC1:MPHOSPH9:RILPL2:RILPL1:DNAH10:CCDC92:IFT88:LATS2:FRY:BRCA2:RB1:MZT1:PIBF1:CDC16:CHAMP1:PPP2R3C:NIN:DLGAP5:DAAM1:SYNE2:HSPA2:FNTB:ATP6V1D:ZFYVE26:SLC8A3:PSEN1:FAM161B:CCDC176:NEK9:TTLL5:IFT43:SPATA7:EML5:TTC8:EML1:KLC1:KIF26A:AKT1:BUB1B:RAD51:RMDN3:INO80:CHP1:NUSAP1:MAPKBP1:SPTBN5:HAUS2:TTBK2:DYX1C1:RAB11A:DIS3L:MAP2K1:MAP2K5:BBS4:NEIL1:WHAMM:WDR73:KIF7:GABARAPL3:IQGAP1:FES:VIMP:RAB11FIP3:WDR90:CCDC78:E4F1:CCNF:CLUAP1:SEPT12:RBBP6:PPP4C:RPGRIP1L:DYNC1LI2:TPPP3:ATP6V0D1:PARD6A:PSKH1:SNTB2:VPS4A:IST1:FBXO31:MAP1LC3B:CDK10:TUBB3:TUBB3:YWHAE:RAP1GAP2:KIF1C:KIAA0753:TEKT1:NEURL4:DNAH2:CHD3:CNTROB:AURKB:DNAH9:FLII:SARM1:TAOK1:RAB11FIP4:TOP2A:KAT2A:TUBG1:TUBG2:KIF18B:MAPT:CDC27:CBX1:SKAP1:HOXB4:TTLL6:NME1:SEPT4:SKA2:TUBD1:BCAS3:AXIN2:CEP112:FBF1:SEPT9:BIRC5:DNAH17:DDC8:TBCD:CEP192:MIB1:SS18:TPGS2:KATNAL2:SMAD7:MAP2K2:UBXN6:DNM2:HOOK2:RAD23A:PRKACA:MVB12A:MAP1S:CCNE1:HAUS5:SIRT2:B9D2:RELB:MARK4:CCDC8:CALM3:CCDC114:RUVBL2:RPS7:ITGB1BP1:ROCK2:GEN1:WDR35:ITSN2:DRC1:TMEM214:AGBL5:TRIM54:IFT172:SPAST:BIRC6:RMDN2:SLC8A1:EML4:DYNC2LI1:CALM2:EML6:CCDC88A:SMEK2:SLC1A4:DYSF:DCTN1:CAPG:TSGA10:TXNDC9:NCKAP5:ITGB6:FIGN:DYNC1I2:CIR1:NFE2L2:TTLL4:TUBA4A:CUL3:ARMC9:TRAF3IP1:KIF1A:SEPT2:CDC25B:PCNA:MACROD2:NINL:BCL2L1:TPX2:TTLL9:MAPRE1:E2F1:DYNLRB1:MAP1LC3A:PROCR:CEP250:RBM39:IFT52:ARFGEF2:STAU1:AURKA:DIDO1:APP:CCT8:TIAM1:FTCD:SPATC1L:PCNT:MICAL3:RANBP1:KLHL22:CCDC116:MAPK1:SMTN:SFI1:MYH9:IFT27:TRIOBP:PLA2G6:CBY1:DNAL4:RANGAP1:POLR3H:TTLL1:GTSE1:RAD18:TSEN2:CLASP2:CTNNB1:KIF9:PTPN23:MAP4:PRKAR2A:NICN1:POC1A:DNAH1:NEK4:CCDC66:DNAH12:SLMAP:PXK:ATXN7:KBTBD8:PPP4R2:IQCB1:CCDC14:SNX4:IFT122:CEP63:STAG1:CEP70:MLF1:YEATS2:MAP6D1:MAEA:TACC3:HAUS3:HTT:EVC:CRMP1:SLAIN2:SHROOM3:CENPE:TBCK:BBS7:NEK1:NSUN2:TTC23L:PDE4D:MAP1B:POC5:TBCA:FER:APC:CEP120:RAPGEF6:KIF3A:REEP2:SRA1:IK:DIAPH1:HDAC3:NR3C1:NPM1:FBXW11:BOD1:RGS14:SLC34A1:RANBP9:ACOT13:KIF6:CUL7:KLC4:TTBK1:EFHC1:ICK:DST:BAG2:RAB23:LCA5:TTK:RRAGD:CEP57L1:MARCKS:EZR:KIF25:MAD1L1:CBX3:BBS9:NME8:NUDCD3:SEPT14:CCT6A:SBDS:AKAP9:KRIT1:CDK6:DYNC1I1:PODXL:CDK5:XRCC2:WDR60:MCPH1:TNKS:RP1L1:REEP4:DPYSL2:PPP2CB:DDHD2:TACC1:RP1:PPP1R42:CSPP1:STAU2:RMDN1:CCNE2:RNF19A:TBC1D31:GSDMC:MAPK15:HSF1:CNTLN:FAM154A:HAUS6:TOPORS:DCAF12:KIF24:C9orf24:DNAI1:SPAG8:KIF27:ROR2:BICD2:ERCC6L2:CDC14B:KIAA0368:AKNA:DFNB31:RABGAP1:STRBP:NEK6:DNM1:GOLGA2:C9orf9:SDCCAG3:SSNA1	http://www.gsea-msigdb.org/gsea/msigdb/cards/GO_MICROTUBULE_CYTOSKELETON
GO_cc	GO_MICROTUBULE_ORGANIZING_CENTER	708	323	2.3423862222575623e-09	2.34472860847982e-06	PRKCZ:SKI:CEP104:RSG1:CROCC:KIF17:CDC42:CLIC4:AUNIP:CEP85:EYA3:BAI2:DCDC2B:LCK:CDC20:STIL:INADL:PDE4B:AK5:PKN2:EVI5:SLC16A1:MLLT11:KIFAP3:CEP350:NEK7:MAPKAPK2:TRAF5:DTL:PPP2R5A:PSEN2:CEP170:SDCCAG8:KIF5B:C10orf107:ZNF365:STOX1:DLG5:PCGF5:TNKS2:CEP55:PAX2:LZTS2:ACTR1A:ARL3:TACC2:FAM175B:FANK1:PSMA1:PSMA1:PLEKHA7:TSG101:KIF18A:CKAP5:RAPSN:AGBL2:SMTNL1:CCDC88B:ARL2:SAC3D1:DPF2:SCYL1:MAP3K11:BBS1:PITPNM1:C2CD3:CCDC81:CEP57:KIAA1377:CHEK1:HYLS1:CCDC77:CHD4:C2CD5:CAPRIN2:BICD1:NCKAP5L:ESPL1:AAAS:CDK2:DCTN2:METTL21B:TBC1D30:POC1B:NEDD1:RIC8B:IFT81:DYNLL1:CLIP1:MPHOSPH9:RILPL2:RILPL1:CCDC92:IFT88:LATS2:FRY:BRCA2:MZT1:PIBF1:CDC16:PPP2R3C:NIN:DLGAP5:DAAM1:SYNE2:ATP6V1D:ZFYVE26:PSEN1:CCDC176:NEK9:TTLL5:IFT43:SPATA7:TTC8:AKT1:BUB1B:RAD51:SPTBN5:HAUS2:TTBK2:DYX1C1:RAB11A:DIS3L:MAP2K1:BBS4:NEIL1:KIF7:RAB11FIP3:WDR90:CCDC78:CCNF:CLUAP1:RBBP6:PPP4C:RPGRIP1L:DYNC1LI2:ATP6V0D1:PARD6A:PSKH1:VPS4A:IST1:FBXO31:CDK10:RAP1GAP2:KIAA0753:NEURL4:CHD3:CNTROB:AURKB:FLII:RAB11FIP4:TOP2A:KAT2A:TUBG1:TUBG2:CDC27:HOXB4:TTLL6:NME1:TUBD1:AXIN2:CEP112:FBF1:DDC8:TBCD:CEP192:MIB1:SMAD7:UBXN6:DNM2:HOOK2:RAD23A:PRKACA:MVB12A:CCNE1:HAUS5:SIRT2:B9D2:RELB:MARK4:CCDC8:CALM3:RUVBL2:RPS7:ITGB1BP1:ROCK2:GEN1:WDR35:ITSN2:IFT172:SPAST:BIRC6:DYNC2LI1:CALM2:CCDC88A:SMEK2:SLC1A4:DYSF:DCTN1:CAPG:TSGA10:TXNDC9:ITGB6:FIGN:DYNC1I2:CIR1:NFE2L2:ARMC9:TRAF3IP1:CDC25B:PCNA:MACROD2:NINL:BCL2L1:TPX2:MAPRE1:E2F1:DYNLRB1:PROCR:CEP250:RBM39:IFT52:ARFGEF2:AURKA:CCT8:FTCD:SPATC1L:PCNT:RANBP1:KLHL22:CCDC116:MAPK1:SMTN:SFI1:IFT27:TRIOBP:PLA2G6:CBY1:POLR3H:RAD18:TSEN2:CLASP2:CTNNB1:PTPN23:PRKAR2A:POC1A:NEK4:CCDC66:SLMAP:PXK:PPP4R2:IQCB1:CCDC14:IFT122:CEP63:CEP70:MLF1:TACC3:HAUS3:HTT:EVC:CRMP1:SLAIN2:BBS7:NEK1:TTC23L:PDE4D:POC5:APC:CEP120:RAPGEF6:KIF3A:DIAPH1:NR3C1:NPM1:FBXW11:BOD1:RGS14:CUL7:EFHC1:ICK:RAB23:LCA5:RRAGD:CEP57L1:MARCKS:EZR:KIF25:MAD1L1:BBS9:AKAP9:CDK6:PODXL:XRCC2:WDR60:MCPH1:TNKS:DDHD2:TACC1:PPP1R42:CSPP1:CCNE2:RNF19A:TBC1D31:GSDMC:MAPK15:HSF1:CNTLN:FAM154A:HAUS6:TOPORS:DCAF12:KIF24:BICD2:ERCC6L2:CDC14B:KIAA0368:AKNA:DFNB31:RABGAP1:NEK6:C9orf9:SDCCAG3:SSNA1	http://www.gsea-msigdb.org/gsea/msigdb/cards/GO_MICROTUBULE_ORGANIZING_CENTER
GO_cc	GO_GOLGI_APPARATUS	1512	635	3.481377615120239e-09	3.4848589927353595e-06	AGRN:VAMP3:MTOR:UBIAD1:PRDM2:RAP1GAP:HSPG2:CDC42:WNT4:MAN1C1:CEP85:ZDHHC18:PEF1:A3GALT2:TRAPPC3:MANEAL:INPP5B:MACF1:PPT1:SLC2A1:MPL:RAB3B:DHCR24:PPAP2B:SLC35D1:WLS:ST6GALNAC3:SH3GLB1:HS2ST1:GBP3:GBP1:GBP2:GBP4:EVI5:TMED5:SLC35A3:OLFM3:NGF:BCL9:PI4KB:SNAPIN:DENND4B:CREB3L4:RAB13:ATP8B2:PMF1:BCAN:CASQ1:COPA:NCSTN:SCYL3:KIFAP3:MYOC:VAMP4:DNM3:RABGAP1L:RFWD2:SEC16B:FAM20B:XPR1:NMNAT2:LGR6:LAX1:GOLT1A:RAB7L1:SLC30A10:DUSP10:CNIH3:ACBD3:PSEN2:WNT3A:ARF1:RHOU:GALNT2:ARV1:B3GALNT2:AKR1E2:GDI2:NMT2:CUBN:ARL5B:ARHGAP21:CSGALNACT2:SGMS1:PRKG1:ANK3:CHST3:SAMD8:TNKS2:PLCE1:DNMBP:SEC31B:PAX2:ARL3:VTI1A:SEC23IP:FGFR2:BET1L:MUC6:TRIM68:RIC3:COPB1:PDE3B:PIK3C2A:NUCB2:CD59:GYLTL1B:F2:ARFGAP2:SLC39A13:RAPSN:P2RX3:OSBP:MYRF:CCDC88B:MAP4K2:ARL2:ZFPL1:VPS51:SCYL1:SART1:PACS1:RAB1B:CNIH2:YIF1A:ZDHHC24:PITPNM1:CABP2:C11orf24:PPP6R3:GAL:INPPL1:PDE2A:ARAP1:RAB6A:ARRB1:MAP6:PICALM:CEP57:PDGFD:CRYAB:NCAM1:PCSK7:CBL:EI24:ST3GAL4:ARHGAP32:B4GALNT3:ERC1:GALNT8:TAPBPL:M6PR:LRP6:ST8SIA1:PTHLH:CCDC91:ERGIC2:BICD1:FGD4:LRRK2:ARF3:FAIM2:ASIC1:PMEL:B4GALNT1:TMBIM4:TMBIM4:SLC35E3:ZDHHC17:GALNT4:LUM:DCN:CHPT1:GNPTAB:GLT8D2:CHST11:PWP1:CUX2:FAM109A:ATXN2:NAA25:FBXW8:RAB35:CABP1:SPPL3:HPD:B3GNT4:MPHOSPH9:TMED2:GOLGA3:NBEA:COG6:ITM2B:FNDC3A:ATP7B:KLF5:GPC5:GPC6:STK24:PROZ:NDRG2:RAB2B:MMP14:CBLN3:SCFD1:AP4S1:PPP2R3C:ATL1:SPTB:FUT8:ZFYVE1:PSEN1:COQ6:SYNDIG1L:TMED10:VIPAS39:TRIP11:SERPINA1:PPP2R5C:CHP1:SEMA6D:ATP8B4:AP4E1:RAB27A:NEDD4:SPG21:RAB11A:MAP2K1:SMAD6:NEO1:SCAMP2:SCAMP5:CSPG4:WHAMM:ACAN:FURIN:FES:MAN2A2:UNC45A:CHSY1:PCSK6:RAB40C:LMF1:MAPK8IP3:TSC2:PKD1:RAB26:NAA60:NAA60:CORO7:GLYR1:RBFOX1:PDXDC1:XYLT1:SYT17:TNRC6A:CLN3:CLN3:LAT:ZG16:CDIPT:FAM57B:MAPK3:SRCAP:C16orf70:ZDHHC1:AGRP:FAM65A:PSKH1:SMPD3:CDH1:COG8:RP11-343C2.12:TMED6:COG4:VAC14:CHST4:AP1G1:CHST6:GABARAPL2:WWOX:MBTPS1:CYBA:CBFA2T3:VPS53:INPP5K:PLD2:MINK1:KIF1C:SLC16A13:VAMP2:STX8:ALKBH5:LLGL1:VTN:RAB34:MYO18A:GOSR1:PGAP3:ATP6V0A1:GRN:CRHR1:ARL17B:NSF:WNT3:GOSR2:COPZ2:B4GALNT2:COL1A1:XYLT2:TOM1L1:CA4:USP32:CD79B:WIPI1:FAM20A:KCNJ2:SLC39A11:GGA3:GRB2:TMC8:CYTH1:RFNG:FASN:NPC1:GALNT1:IER3IP1:IER3IP1:DYM:LIPG:ST8SIA3:LMAN1:ATP9B:AP3D1:MAP2K2:CREB3L3:FUT5:AP1M2:DNM2:YIPF2:LDLR:CALR:SLC35E1:MVB12A:CERS1:NCAN:TGFB1:B3GNT8:RABAC1:ATP1A3:QPCTL:FKRP:FUT2:RASIP1:FUT1:PPP1R15A:TRPM4:NOSIP:AP2A1:PPP6R1:ASAP2:GRHL1:KCNS3:LAPTM4A:UBXN2A:ADCY3:RAB10:TMEM214:SNX17:DPY30:YIPF4:BIRC6:RMDN2:PKDCC:PREPL:CAMKMT:PRKCE:CCDC88A:VPS54:DYSF:VAMP5:LMAN2L:UNC50:MGAT4A:UXS1:GCC2:PROC:HS6ST1:MGAT5:RAB3GAP1:GORASP2:NFE2L2:PLEKHA3:PLEKHM3:MARCH4:TMBIM1:WNT6:ABCB6:ATG9A:PTPRN:RESP18:EPHA4:CUL3:B3GNT7:GIGYF2:STK25:BOK:RNF24:TMEM230:ENTPD6:MAPRE1:SUN5:NECAB3:MMP24:ERGIC3:SLA2:SDC4:SULF2:ARFGEF2:SLC9A8:ATP9A:VAPB:CTSZ:ARFRP1:APP:DOPEY2:KCNJ6:PSMG1:PDE9A:FTCD:PPIL2:MAPK1:SLC35E4:SELM:LIMK2:LARGE:GGA1:H1F0:CBY1:PDGFB:MGAT3:SREBF2:A4GALT:ARFGAP3:CRELD2:SEC13:RAF1:WNT7A:TMEM43:FGD5:TBC1D5:OSBPL10:GLB1:CLASP2:GOLGA4:FAM198A:TGM4:ZDHHC3:SCAP:CSPG5:COL7A1:DAG1:TLR9:TLR9:PHF7:GLT8D1:WNT5A:IL17RD:ARF4:KBTBD8:TMF1:PROS1:ST3GAL6:TMEM30C:TBC1D23:TFG:GOLGB1:MUC13:ZNF148:OSBPL11:RAB43:COPG1:SLC35G2:CLSTN2:ATR:GOLIM4:MAP6D1:ECE2:ST6GAL1:BCL6:LEPREL1:FGFRL1:FGFR3:HTT:LRPAP1:TBC1D14:LAP3:TLR1:TLR6:FAM114A1:TMEM165:MTTP:NDST3:RAB33B:LRBA:FBXW7:ARFIP1:PDGFC:FAM198B:CPE:CLCN3:PDCD6:LPCAT1:PAPD7:GOLPH3:SPEF2:PIK3R1:F2RL1:AP3B1:SCAMP1:ARSB:RHOBTB3:PAM:MAN2A1:TICAM2:TMED7:AP3S1:PRRC1:CHSY3:SAR1B:SEC24A:TMEM173:SLC35A4:CD14:TAF7:HDAC3:NDFIP1:CD74:NDST1:TENM2:ERGIC1:STC2:CLTB:FGFR4:LMAN2:B4GALT7:GRM6:MGAT1:SLC35B3:CUL7:SLC35B2:PAQR8:TMEM30A:MYO6:DOPEY1:MANEA:HACE1:FIG4:DSE:TRAPPC3L:GOPC:UST:ESR1:SYNE1:OPRM1:IGF2R:PARK2:GPER1:KDELR2:ICA1:NPY:PLEKHA8:IGFBP1:TPST1:WBSCR17:CALN1:HIP1:CD36:STEAP2:AKAP9:CASD1:SGCE:ACHE:MUC3A:MUC3A:AP1S1:PLOD3:CUX1:CAV2:CAV1:CALU:COPG2:CNTNAP2:GIMAP7:NOS3:RHEB:TNKS:CSGALNACT1:BMP1:ENTPD4:SCARA3:ESCO2:EXTL3:FUT10:DDHD2:GOLGA7:LYN:VCPIP1:ARFGEF1:SULF1:STMN2:SDC2:NCALD:COLEC10:ST3GAL1:MAPK15:GRINA:ACO1:UBAP1:RGP1:GLIPR2:PCSK5:GCNT1:GKAP1:OGN:OMD:BICD2:FGD3:PTCH1:SLC35D2:UGCG:RNF183:MAPKAP1:ST6GALNAC6:DNM1:GOLGA2:TMEM8C:QSOX2:GPSM1:INPP5E:SEC16A:NOTCH1	http://www.gsea-msigdb.org/gsea/msigdb/cards/GO_GOLGI_APPARATUS
GO_cc	GO_UBIQUITIN_LIGASE_COMPLEX	277	144	4.693611539109283e-09	4.6983051506483925e-06	KLHL21:SPSB1:UBE4B:PEF1:RNF19B:PHC2:CDC20:ZSWIM5:RNF11:ZYG11B:ZYG11A:GLMN:DCAF8:DCAF8:DCAF6:RFWD2:RNF2:DTL:WDR26:ANAPC16:PCGF5:BTRC:FBXW4:PCGF6:USP47:DDB2:UBE2L6:SYVN1:HSPA8:PHC1:CDKN1B:OS9:DYRK2:UBE2N:KCTD10:BRAP:FBXW8:ANAPC5:LMO7:CUL4A:CDC16:DCAF11:RNF31:DCAF5:DCAF4:BUB1B:UBR1:NEDD4:ARIH1:KLHL25:DET1:FBXL16:TRAF7:CCNF:KCTD5:TCEB2:DCUN1D3:KCTD13:RNF40:FBXL19:RANBP10:WWP2:FBXO31:MED31:TNFAIP1:PCGF2:FBXL20:MED1:CDC27:SPOP:DCAF7:SMURF2:FZR1:DDA1:FBXO17:FBXO27:ATP5SL:BRE:FBXO11:PCGF1:AUP1:ANAPC1:DCAF17:CUL3:ASB1:TRPC4AP:GID8:KLHL22:UBE2L3:DEPDC5:FBXO7:CBX7:RAD18:VHL:UBE2E1:KLHL40:ARIH2:VPRBP:KBTBD8:ANAPC13:RNF7:PHC3:KLHL24:MAEA:FBXL5:DCAF16:DCUN1D4:KLHL8:UBE2D3:ANAPC10:FBXW7:PDCD6:SKP2:FBXO4:ZSWIM6:FBXL17:KLHL3:CDC23:UBE2D2:FBXW11:RANBP9:RNF144B:RNF8:MED20:CUL7:CUL9:FBXO9:UBE3D:PARK2:FBXL18:UBE2D4:ANKIB1:FBXO24:MKLN1:CUL1:WWP1:RNF19A:FBXO32:SHARPIN:TOPORS:DCAF12:DCAF10:CKS2:CDC26:ANAPC2	http://www.gsea-msigdb.org/gsea/msigdb/cards/GO_UBIQUITIN_LIGASE_COMPLEX
GO_cc	GO_ENDOPLASMIC_RETICULUM	1837	756	7.143413247857817e-09	7.150556661105675e-06	MXRA8:PARK7:H6PD:MTOR:UBIAD1:EMC1:CDC42:WNT4:HNRNPR:TMEM50A:TMEM57:MAN1C1:SEPN1:PAFAH2:EXTL1:LIN28A:DHDDS:PIGV:ZDHHC18:SLC9A1:PEF1:COL16A1:FNDC5:RNF19B:COL8A2:TRAPPC3:ZC3H12A:ZMPSTE24:COL9A2:FAF1:TXNDC12:GPX7:DHCR24:ALG6:SLC35D1:WLS:PIGK:CYR61:COL24A1:SEP15:LRRC8B:LRRC8D:RPL5:FAM69A:TMED5:AGL:COL11A1:CSF1:AHCYL1:CASQ2:FMO5:SV2A:CERS2:PI4KB:S100A1:SLC39A1:CREB3L4:ATP8B2:SSR2:UBQLN4:CASQ1:COPA:NCSTN:MGST3:KIFAP3:MYOC:PIGC:SUCO:SERPINC1:BRINP2:SEC16B:TOR3A:SOAT1:NPHS2:LAMC1:COLGALT2:GOLT1A:HSD11B1:HHAT:LPGAT1:KCNK2:DEGS1:CNIH4:CNIH3:LBR:EPHX1:PSEN2:WNT3A:GALNT2:ARV1:B3GALNT2:FMN2:SEC61A2:CCDC3:CUBN:SGMS1:A1CF:ANK3:REEP3:COL13A1:SAMD8:SFTPD:MINPP1:MARCH5:CYP2C18:CYP2C19:CYP2C9:CYP2C8:ERLIN1:SCD:SEC31B:NDUFB8:NDUFB8:ELOVL3:CYP17A1:CALHM1:ACSL5:VTI1A:SEC23IP:BNIP3:PTDSS2:TH:KCNQ1:OSBPL5:RIC3:RPL27A:RRAS2:COPB1:PDE3B:CYP2R1:NUCB2:KCNJ11:RCN1:CD59:HSD17B12:PEX16:CREB3L1:F2:SLC39A13:P2RX3:OSBP:MYRF:TMEM258:FADS2:FADS1:FADS3:CCDC88B:MEN1:SYVN1:RAB1B:CNIH2:YIF1A:ZDHHC24:PITPNM1:LRP5:PDE2A:RAB6A:P4HA3:SPCS2:RPS3:SERPINH1:DGAT2:AQP11:NOX4:PANX1:PDGFD:KDELC2:ALG9:ALG9:APOA1:DPAGT1:C2CD2L:RNF26:GRAMD1B:EI24:STT3A:SRPR:ARHGAP32:TAPBPL:LRP6:GSG1:ERP27:ITPR2:ERGIC2:ALG10:LRRK2:TMEM106C:COL2A1:TMBIM6:FAIM2:CERS5:METTL7A:C12orf44:SOAT2:PMEL:ESYT1:CNPY2:IL23A:MIP:HSD17B6:RDH16:OS9:MSRB3:TMTC2:CHPT1:HSP90B1:CKAP4:FICD:TRPV4:ATP2A2:MLEC:SPPL3:HPD:B3GNT4:ABCB9:TMED2:RPL21:SERP2:EBPL:TRIM13:ALG11:DNAJC3:UGGT2:UBAC2:TMTC4:PROZ:RAB2B:FITM1:EMC9:DHRS1:CBLN3:SCFD1:SFTA3:MIA2:CTAGE5:ATL1:TXNDC16:ERO1L:BMP4:ATG14:KTN1:JKAMP:RTN1:SYNE2:RDH11:SLC8A3:ZFYVE1:PSEN1:ENTPD5:ABCD4:NPC2:TMED10:FOS:C14orf1:AHSA1:FLRT2:ATXN3:SERPINA1:SYNE3:CYP46A1:CHP1:TYRO3:DUOX2:DUOXA2:DUOX1:FBN1:SPPL2A:CYP19A1:PIGB:MAP2K1:RPL4:LCTL:CLN6:GRAMD2:ADPGK:PML:CYP1A1:SCAPER:RCN2:MESDC2:FSD2:SEC11A:MFGE8:PLIN1:FURIN:RGMA:CERS3:VIMP:PCSK6:PDIA2:PIGQ:CCDC78:LMF1:PKD1:SRL:HMOX2:ALG1:BFAR:PDXDC1:CLN3:CLN3:IL27:ATP2A1:CDIPT:SEZ6L2:FAM57B:GDPD3:HERPUD1:CES2:TMEM208:ZDHHC1:HSD11B2:PSKH1:DUS2:TMED6:VAC14:TMEM170A:MBTPS1:CYBA:PIEZO1:RPL13:INPP5K:PLD2:KIF1C:SLC16A11:EIF5A:MPDU1:TP53:STX8:PEMT:DHRS7B:TMEM97:TMEM199:VTN:SDF2:MYO1D:PIP4K2B:STARD3:PGAP3:IGFBP4:PTRF:CCR10:GRN:GJC1:SPPL2C:WNT3:GOSR2:KPNB1:OSBPL7:COPZ2:NFE2L1:GIP:COL1A1:LRRC59:RNF43:GDPD1:VMP1:RNFT1:CA4:CCDC47:ERN1:TEX2:PRKCA:ARSG:FAM20A:KCNJ2:TMC8:TMEM235:PGS1:NOTUM:PTPN2:CTAGE1:NPC1:LAMA3:GALNT1:IER3IP1:IER3IP1:LMAN1:BCL2:KDSR:CYB5A:JSRP1:NCLN:MAP2K2:CREB3L3:CERS4:CD320:RPS28:COL5A3:ASNA1:CALR:CHERP:ANO8:CERS1:TM6SF2:ATP13A1:HPN:UPK1A:PLD3:B3GNT8:ATP1A3:GRIK5:PLAUR:DMPK:FKRP:SULT2B1:RPL18:PPP1R15A:BAX:HRC:TRPM4:RCN3:CPT1C:HSPBP1:SLC27A5:PXDN:MATN3:HS1BP3:C2orf43:UBXN2A:FKBP1B:RAB10:HADHB:OTOF:TMEM214:FNDC4:LCLAT1:XDH:SPAST:YIPF4:LTBP1:CYP1B1:KCNG3:THADA:PRKCE:PIGF:ERLEC1:RTN4:CCDC88A:PNPT1:VRK2:CYP26B1:MOGS:AUP1:HTRA2:SEMA4F:GGCX:SFTPB:RNF103:EIF2AK3:LMAN2L:MGAT4A:PROC:UGGT1:RAB3GAP1:CERS6:GORASP2:OSBPL6:FKBP7:CALCRL:TFPI:COL3A1:ORMDL1:FN1:IGFBP5:PLCD4:WNT6:ZFAND2B:ABCB6:ATG9A:DNAJB2:RESP18:EPHA4:RHBDD1:COL4A4:B3GNT7:PRSS56:GIGYF2:COL6A3:ANO7:BOK:PSMF1:DDRGK1:TMEM230:RRBP1:BCL2L1:NECAB3:PIGU:EDEM2:ERGIC3:RPN2:CTSA:SULF2:STAU1:PTPN1:VAPB:CTSZ:RPS21:COL9A3:APP:ADAMTS5:PIGP:PSMG1:WRB:PDE9A:UBE2G2:COL6A1:COL6A2:FTCD:OSBP2:SELM:PDGFB:CCDC134:SREBF2:CYB5R3:TSPO:UPK3A:ALG12:CRELD2:LMF2:ITPR1:CIDEC:JAGN1:EMC3:VHL:GHRL:SEC13:WNT7A:TMEM43:FGD5:STT3B:CRTAP:EPM2AIP1:HHATL:CYP8B1:FAM198A:POMGNT2:ZDHHC3:PRSS50:NBEAL2:SCAP:CSPG5:TREX1:COL7A1:P4HTM:USP19:LAMB2:DAG1:TLR9:TLR9:SPCS1:TMEM110:RFT1:WNT5A:SLMAP:DNASE1L3:ADAMTS9:TMF1:PROS1:COL8A1:TMEM30C:TFG:POGLUT1:FSTL1:PDIA5:SEC22A:RAB43:CNBP:COPG1:TMCC1:EPHB1:NCK1:ESYT3:CLSTN2:PLOD2:ALG3:LEPREL1:XXYLT1:UBXN7:TMEM129:FGFR3:HTT:HGFAC:LRPAP1:KCNIP4:SMIM14:SLC30A9:ATP10D:SRD5A3:SRP72:IGFBP7:ANTXR2:DMP1:MEPE:MTTP:CISD2:CYP2U1:RPL34:COL25A1:ARSJ:SLC7A11:RAB33B:SLC10A7:LRBA:FBXW7:KIAA0922:FGA:PDGFC:ACSL1:PDCD6:LPCAT1:PDZD2:UGT3A1:GPX8:RNF180:PIK3R1:ARSB:THBS4:RASGRF2:CAST:ERAP1:REEP5:YTHDC2:TICAM2:TMED7:ACSL6:P4HA2:SAR1B:SEC24A:CAMLG:CATSPER3:REEP2:DNAJC18:TMEM173:PCDHA1:PCDHA2:ARSI:CD74:IL12B:TENM2:ERGIC1:BNIP1:STC2:FAF2:FGFR4:LMAN2:F12:DDX41:COL23A1:GRM6:SQSTM1:SSR1:TXNDC5:SLC35B3:MBOAT1:CDKAL1:SLC35B2:CYP39A1:TRAM2:DST:COL9A1:COL12A1:TMEM30A:SYNCRIP:UBE2J1:HACE1:FIG4:FYN:COL10A1:DSE:TRAPPC3L:NUS1:MOXD1:SGK1:OPRM1:SERAC1:AGPAT4:PARK2:GPER1:KDELR2:AGMO:AGR2:IL6:FKBP14:FKBP9:IGFBP1:IGFBP3:SUMF2:VKORC1L1:TBL2:POM121C:PHTF2:CYP51A1:COL1A2:CYP3A5:PLOD3:FIS1:CAV1:CPED1:CALU:TSPAN33:MEST:COPG2:PTN:CREB3L2:TBXAS1:PDIA4:GIMAP7:GIMAP2:GIMAP5:RHEB:PTPRN2:ESYT2:FDFT1:REEP4:LOXL2:BNIP3L:SCARA3:EXTL3:FUT10:ANK1:SDR16C5:PENK:SDCBP:RRS1:VCPIP1:SULF1:STAU2:JPH1:PLEKHF2:SDC2:COL14A1:LYNX1:GRINA:GPAA1:DGAT1:ADAMTSL1:PLIN2:ACO1:KIAA1161:TMEM8B:UBQLN1:SLC28A3:SPTLC1:C9orf89:HSD17B3:COL15A1:KIAA0368:RNF183:COL27A1:TNC:PAPPA-AS1:STOM:SLC27A4:CRAT:ASS1:ADAMTS13:GPSM1:SEC16A:NOTCH1:FAM69B:GRIN1	http://www.gsea-msigdb.org/gsea/msigdb/cards/GO_ENDOPLASMIC_RETICULUM
GO_cc	GO_CENTROSOME	495	230	7.946038802640258e-08	7.953984841442897e-05	SKI:CROCC:CDC42:CLIC4:AUNIP:CEP85:EYA3:BAI2:LCK:CDC20:STIL:INADL:PDE4B:PKN2:SLC16A1:KIFAP3:CEP350:MAPKAPK2:TRAF5:DTL:PPP2R5A:PSEN2:CEP170:SDCCAG8:C10orf107:STOX1:PCGF5:TNKS2:CEP55:PAX2:LZTS2:ACTR1A:ARL3:FAM175B:PSMA1:PSMA1:PLEKHA7:CKAP5:RAPSN:CCDC88B:ARL2:SAC3D1:DPF2:MAP3K11:BBS1:C2CD3:CCDC81:CEP57:KIAA1377:CHEK1:HYLS1:CCDC77:CHD4:CAPRIN2:BICD1:NCKAP5L:ESPL1:AAAS:CDK2:DCTN2:METTL21B:POC1B:NEDD1:RIC8B:IFT81:DYNLL1:CLIP1:RILPL2:RILPL1:CCDC92:IFT88:BRCA2:MZT1:PIBF1:CDC16:PPP2R3C:NIN:DLGAP5:SYNE2:ATP6V1D:ZFYVE26:PSEN1:NEK9:TTLL5:TTC8:HAUS2:DYX1C1:RAB11A:DIS3L:BBS4:RAB11FIP3:CCNF:CLUAP1:RBBP6:RPGRIP1L:DYNC1LI2:ATP6V0D1:PARD6A:VPS4A:IST1:FBXO31:RAP1GAP2:KIAA0753:CHD3:CNTROB:AURKB:RAB11FIP4:KAT2A:TUBG1:TUBG2:CDC27:HOXB4:NME1:AXIN2:CEP112:FBF1:DDC8:TBCD:CEP192:MIB1:SMAD7:DNM2:HOOK2:PRKACA:MVB12A:CCNE1:HAUS5:SIRT2:B9D2:RELB:MARK4:CCDC8:CALM3:RUVBL2:RPS7:ROCK2:GEN1:WDR35:ITSN2:SPAST:DYNC2LI1:CALM2:CCDC88A:SMEK2:SLC1A4:DCTN1:TXNDC9:ITGB6:DYNC1I2:CIR1:NFE2L2:TRAF3IP1:CDC25B:PCNA:MACROD2:NINL:BCL2L1:MAPRE1:E2F1:DYNLRB1:PROCR:CEP250:IFT52:AURKA:CCT8:SPATC1L:PCNT:RANBP1:KLHL22:CCDC116:SFI1:IFT27:POLR3H:RAD18:TSEN2:CTNNB1:PRKAR2A:POC1A:CCDC66:PPP4R2:IQCB1:CCDC14:CEP63:CEP70:HAUS3:CRMP1:SLAIN2:BBS7:NEK1:PDE4D:POC5:APC:CEP120:RAPGEF6:KIF3A:NPM1:FBXW11:BOD1:RGS14:CUL7:EFHC1:RAB23:RRAGD:CEP57L1:MARCKS:KIF25:MAD1L1:BBS9:AKAP9:CDK6:XRCC2:WDR60:TNKS:PPP1R42:CSPP1:CCNE2:RNF19A:TBC1D31:HSF1:CNTLN:HAUS6:DCAF12:BICD2:ERCC6L2:CDC14B:KIAA0368:AKNA:RABGAP1:NEK6:SDCCAG3:SSNA1	http://www.gsea-msigdb.org/gsea/msigdb/cards/GO_CENTROSOME
GO_cc	GO_CELL_LEADING_EDGE	393	188	9.734268970549778e-08	9.744003239520328e-05	PRKCZ:PLEKHG5:PDPN:EPHA2:C1orf172:SLC9A1:OPRD1:MACF1:WLS:PKN2:PIP5K1A:THEM4:S100A11:RAB13:SCYL3:ARPC5:KCNH1:ENAH:CDC42BPA:ARF1:CUBN:KIAA1462:CTNNA3:PSD:SLK:PLEKHA1:EPS8L2:ILK:KCNJ11:KIF18A:SLC1A2:PTPRJ:CTNND1:STX3:RASGRP2:CFL1:CORO1B:INPPL1:RPS3:PAK1:TIRAP:PTPRO:C2CD5:FGD4:RAPGEF3:LIMA1:RAB3IP:ATP2B1:APPL2:TRPV4:TESC:CLIP1:FERMT2:SYNE2:AKAP5:PLEK2:DUOX2:DUOXA2:DUOX1:TRPM7:ANXA2:TLN2:CSPG4:PSTPIP1:IQGAP1:RLTPR:PARD6A:CDH1:MTSS1L:BCAR1:PIEZO1:MYO1C:INPP5K:MYO1D:TUBG1:MAPT:ITGB3:ITGB3:SKAP1:IGF2BP1:ABI3:NME1:NME1-NME2:BCAS3:ITGB4:BAIAP2:PTPRM:INSR:DNM2:CADM4:SH3YL1:ITGB1BP1:ADAM17:NRBP1:PLEKHH2:SPTBN1:CCDC88A:ANTXR1:AAK1:DYSF:ACTG2:CTNNA2:CAPG:PSD4:ACTR3:EPB41L5:NCKAP1:ITGAV:ARPC2:VIL1:LAMP5:SRC:PLCG1:KCNB1:RAB22A:APP:TIAM1:ITSN1:PDE9A:NF2:INPP5J:MYH9:PACSIN2:BRK1:FGD5:CLASP2:CTNNB1:DAG1:TWF2:APPL1:ARF4:FRMD4B:ROBO2:PHLDB2:ARHGAP31:MYLK:PLXND1:ARHGEF26:LDB2:GABRG1:GABRA2:RUFY3:PTPN13:TACR3:SORBS2:MYO10:GPR98:FER:APC:MCC:PDLIM4:PSD2:DIAPH1:ARAP3:SPRY4:WWC1:UNC5A:PDLIM7:FAM65B:CD2AP:DST:MYO6:PTPRK:OPRM1:TIAM2:EZR:GPER1:MYO1G:COBL:CDK6:SGCE:MKLN1:PODXL:CNTNAP2:CDK5:DLC1:SLC39A14:ANK1:STMN2:SCRIB:KANK1:DDX58:TLN1:FGD3:FAM206A:GSN:ABL1:TSC1:INPP5E	http://www.gsea-msigdb.org/gsea/msigdb/cards/GO_CELL_LEADING_EDGE
GO_cc	GO_NUCLEAR_BODY	734	324	1.3838766400998398e-07	0.00013852605167399398	CCNL2:C1orf86:SKI:PARK7:NMNAT1:TARDBP:MTOR:HSPB7:HP1BP3:PUM1:YARS:THRAP3:SF3A3:TOE1:TESK2:PKN2:GTF2B:GFI1:RBM15:PRPF3:SCNM1:VPS72:PIP5K1A:RORC:S100A14:CHTOP:GATAD2B:LMNA:PRCC:RFWD2:RNF2:INTS7:ANGEL2:GPATCH2:DUSP10:OBSCN:TAF5L:SFMBT2:WAC:SIRT1:ASCC1:ZMIZ1:PTEN:NOC3L:TRIM8:TCF7L2:GRK5:NSMCE4A:LHPP:TOLLIP:ARNTL:BDNF:CRY2:NDUFS3:FNBP4:LPXN:PATL1:SF1:FIBP:SART1:SF3B2:DPP3:RBM14:RBM4:RBM4B:RNF169:XRRA1:ARRB1:FAM76B:MAML2:ZBTB16:HINFP:FAM118B:FLI1:C12orf57:ATF7IP:SCAF11:POU6F1:DAZAP2:CDK2:CPSF6:E2F7:TDG:CKAP4:SART3:SRSF9:SETD1B:ZCCHC8:NCOR2:CHFR:WBP4:RB1:METTL3:ACIN1:NFATC4:SRP54:ZBTB1:MAX:RBM25:YLPM1:SNW1:TRIP11:RAD51:INO80:OIP5:ZNF106:NARG2:SMAD6:AAGAB:PIAS1:ARIH1:PML:CLK3:IL16:ISG20:BLM:UNC45A:SNRPA1:TELO2:RNPS1:SRRM2:CREBBP:GLIS2:GLYR1:UBN1:USP7:RBBP6:ATXN2L:KCTD13:CD2BP2:SRCAP:SETD1A:FTO:CENPT:PSKH1:TERF2:ZFHX3:CDT1:GEMIN4:MYO1C:RPA1:INCA1:ZBTB4:TP53:WRAP53:ALKBH5:TOP3A:NUFIP2:NSRP1:SUZ12:RDM1:PCGF2:CWC25:CDK12:NR1D1:CASC3:ATP6V0A1:DHX8:EFTUD2:KIF18B:HEXIM2:MAPT:HOXB7:SPOP:TRIM25:DCAF7:DDX42:SMURF2:USP36:THOC1:SETBP1:CXXC1:NFATC1:TCF3:SF3A2:HMG20B:TBXA2R:PIAS4:HNRNPM:PIN1:NACC1:PRKACA:BABAM1:ELL:CRTC1:MAU2:GATAD2A:ACTN4:SPTBN4:ITPKC:SNRNP70:ZNF470:ITGB1BP1:KLF11:SMC6:PLEKHH2:EPAS1:PSME4:SMEK2:FANCL:PAPOLG:ZNF638:ATOH8:AFF3:GLI2:POLR2D:PRPF40A:NR4A2:NOSTRIN:SP3:CIR1:HOXD3:SF3B1:SUMO1:NOP58:PARD3B:TRIP12:STK35:UBOX5:PCNA:PLCB1:CRNKL1:TP53INP2:RBM39:PPP1R16B:STK4:SLC2A4RG:SON:SIM2:U2AF1:SUMO3:ASCC2:DRG1:EIF4ENIF1:H1F0:GCAT:DDX17:CBY1:TAB1:PHF5A:TCF20:PACSIN2:BRD1:RAD18:OGG1:FANCD2:TATDN2:RAF1:THRB:PTPN23:RBM15B:PHF7:GNL3:TKT:THOC7:ZBTB20:EAF2:MBD4:STAG1:ATR:WWTR1:DHX36:CCNL1:RSRC1:MECOM:SENP2:UBXN7:ADD1:MSANTD1:PPARGC1A:WDR19:ELF2:MAML3:MOCS2:MCIDAS:MEF2C:DDX46:CDC25C:IK:NR3C1:TENM2:CREBRF:UIMC1:RGS14:SLC34A1:NHP2:RUFY1:SQSTM1:TRIM41:TRIM52:RREB1:HIVEP1:ZNF451:HACE1:ARHGAP18:SGK1:PARK2:MLLT4:MEOX2:HNRNPA2B1:GLI3:BAZ1B:C7orf55-LUC7L2:HIPK2:NCAPG2:TNKS:GATA4:BNIP3L:GTF2E2:KAT6A:PLAG1:NCOA2:EYA1:EIF3E:HSF1:HAUS6:TOPORS:SMU1:RMI1:HABP4:FAM206A:PRPF4:NEK6:ABL1	http://www.gsea-msigdb.org/gsea/msigdb/cards/GO_NUCLEAR_BODY
GO_cc	GO_CYTOPLASMIC_REGION	485	223	3.4027121402802443e-07	0.0003406114852420524	PRKCZ:KIF1B:KIF17:CDC42:CNKSR1:C1orf172:DCDC2B:DNALI1:CAP1:RIMS3:SLC2A1:WDR78:WLS:FNBP1L:CAPZA1:RHOC:SNAPIN:TRIM46:SELE:KIFAP3:LAMC2:HMCN1:PSEN2:RHOU:ARV1:FMN2:ARMC4:KIF5B:PARD3:STOX1:EXOC6:ACTR1A:FGFR2:CTBP2:INSC:CTNND1:CFL1:BBS1:SPTBN2:RHOD:DLG2:PHLDB1:C2CD2L:ARHGAP32:TULP3:C2CD5:ITPR2:LRRK2:RAPGEF3:BIN2:MYO1A:KIF5A:C12orf55:RIC8B:TRPV4:DYNLL1:CABP1:WDR66:FRY:ABHD13:RPGRIP1:FERMT2:ATG14:SPTB:PSEN1:SPATA7:TNFAIP2:SPTBN5:EPB42:NEDD4:MNS1:ANXA2:AKAP13:MAPK8IP3:SEPT12:RPGRIP1L:PARD6A:CDH1:TERF2:MTSS1L:HYDIN:CALB2:MAP1LC3B:SPG7:SPIRE2:PFN1:KIF1C:DNAH2:DNAH9:MAP2K4:LLGL1:NOS2:LASP1:SLC4A1:CCDC103:MAPT:SEPT4:PRKAR1A:SEPT9:DNAH17:MYL12B:SPIRE1:AP3D1:PRKACA:MYO9B:HAMP:ACTN4:SPTBN4:CCDC114:PPFIA3:WDR35:PFN4:RAB10:DRC1:NRBP1:IFT172:SPAST:PLEKHH2:DYNC2LI1:RHOQ:SPTBN1:WDPCP:EXOC6B:DCTN1:RTKN:CTNNA2:GLI2:CD302:GAD1:PARD3B:SPAG16:NCL:MLPH:TRAF3IP1:KIF1A:SEPT2:SPEF1:BFSP1:DSTN:C20orf26:ABHD12:MAPRE1:ITCH:DYNLRB1:ARFGEF2:CTSZ:LCA5L:MICAL3:MAPK1:NF2:MYH9:RANGAP1:ATG7:CLASP2:CTNNB1:MAP4:PRKAR2A:BSN:DNAH1:NEK4:TMEM110:ERC2:FLNB:PHLDB2:PLS1:KCNAB1:CTBP1:MAEA:WDR1:MED28:RHOH:FRYL:SHROOM3:BBS7:MGARP:FGA:MYO10:RAI14:AP3B1:RHOBTB3:FER:AP3S1:KIF3A:NDFIP1:FGF1:CLTB:DBN1:EXOC2:CAP2:EFHC1:DST:MYO6:LCA5:MARCKS:RSPH4A:EPB41L2:UTRN:AKAP12:OPRM1:EZR:SCIN:WIPF3:NME8:GLI3:COBL:SEPT14:HIP1:CAV1:CAPZA2:MKLN1:CALD1:RP1L1:DLC1:BIN3:RP1:FAM154A:DNAI1:TMOD1:ASTN2:GSN:TSC1:GPSM1:INPP5E	http://www.gsea-msigdb.org/gsea/msigdb/cards/GO_CYTOPLASMIC_REGION
GO_cc	GO_CULLIN_RING_UBIQUITIN_LIGASE_COMPLEX	155	85	3.4455480864591664e-07	0.0003448993634545626	KLHL21:SPSB1:PEF1:CDC20:ZSWIM5:ZYG11B:ZYG11A:GLMN:DCAF8:DCAF8:DCAF6:RFWD2:DTL:ANAPC16:BTRC:FBXW4:USP47:DDB2:CDKN1B:KCTD10:FBXW8:ANAPC5:CUL4A:CDC16:DCAF11:DCAF5:DCAF4:BUB1B:ARIH1:KLHL25:DET1:FBXL16:CCNF:KCTD5:TCEB2:KCTD13:FBXL19:FBXO31:TNFAIP1:FBXL20:CDC27:SPOP:DCAF7:FZR1:DDA1:FBXO17:FBXO27:ATP5SL:ANAPC1:DCAF17:CUL3:TRPC4AP:KLHL22:DEPDC5:FBXO7:KLHL40:ARIH2:VPRBP:KBTBD8:ANAPC13:RNF7:KLHL24:FBXL5:DCAF16:KLHL8:ANAPC10:FBXW7:PDCD6:SKP2:FBXO4:ZSWIM6:FBXL17:KLHL3:CDC23:FBXW11:CUL7:CUL9:FBXO9:FBXL18:CUL1:FBXO32:DCAF12:DCAF10:CKS2:CDC26:ANAPC2	http://www.gsea-msigdb.org/gsea/msigdb/cards/GO_CULLIN_RING_UBIQUITIN_LIGASE_COMPLEX
GO_cc	GO_CELL_SUBSTRATE_JUNCTION	403	187	1.4122096179313306e-06	0.0014136218275492619	FBLIM1:EPHA2:HSPG2:CDC42:SLC9A1:FHL3:CAP1:NEXN:RPL5:MTF2:PRUNE:PIP5K1A:NCSTN:DDR2:DCAF6:ARPC5:CSRP1:CD46:ENAH:ARF1:RHOU:GDI2:SVIL:ARHGAP22:PLAU:VCL:PDLIM1:NRAP:ILK:RRAS2:RPS13:ARL14EP:CD59:LPXN:ARL2:CAPN1:CFL1:CORO1B:RPS3:PAK1:NOX4:CBL:HSPA8:TSPAN9:SENP1:LIMA1:TENC1:ITGB7:PCBP2:LRP1:CSRP2:HSP90B1:TRPV4:FLT1:LMO7:ITGBL1:MMP14:FERMT2:SYNE2:NUMB:FLRT2:CHP1:SNAP23:TLN2:MAP2K1:RPL4:CSPG4:PEAK1:IQGAP1:FES:SLC9A3R2:PDPK1:MAPK3:TGFB1I1:SNTB2:BCAR1:CYBA:YWHAE:PFN1:FLII:GIT1:RPL23:LASP1:TNS4:ITGB3:ITGB3:MRC2:GNA13:ITGB4:ACTG1:CNN2:MAP2K2:ICAM1:DNM2:CALR:ACTN4:PLAUR:PVRL2:RPL18:RPS9:RPS7:ADAM17:YWHAQ:KLF11:RAB10:MAP4K4:FHL2:LIMS1:ACTR3:EPB41L5:ITGB6:NCKAP1:ITGAV:TNS1:ARPC2:UBOX5:MAPRE1:PROCR:YWHAB:SDC4:SCARF2:MAPK1:MYH9:TRIOBP:RPL3:PACSIN2:CLASP2:XIRP1:CTNNB1:LIMD1:PRKAR2A:DAG1:FLNB:ALCAM:PHLDB2:ARHGAP31:ITGB5:LPP:LMLN:FGFR3:ADD1:AFAP1:LAP3:ARHGAP24:SYNPO2:ANXA5:SORBS2:DAB2:ITGA1:ITGA2:SPRY4:ARHGAP26:G3BP1:NPM1:PDLIM7:PTK7:DST:MARCKS:EPB41L2:AKAP12:OPRM1:EZR:IGF2R:GNA12:ITGB8:PPIA:TNS3:PTPN12:ABCB4:ARPC1B:TRIP6:TES:CAV2:CAV1:SLC4A2:SGK223:DLC1:ADAM9:SDCBP:RPL7:CPNE3:PABPC1:EPPK1:PLEC:TLN1:HNRNPK:TNC:GSN	http://www.gsea-msigdb.org/gsea/msigdb/cards/GO_CELL_SUBSTRATE_JUNCTION
GO_cc	GO_CYTOSKELETAL_PART	1614	653	1.4603355265471688e-06	0.001461795862073716	PRKCZ:SKI:CEP104:KLHL21:KIF1B:FBLIM1:RSG1:CROCC:CAPZB:KIF17:CDC42:CLIC4:AUNIP:TRIM63:CEP85:NUDC:C1orf172:EYA3:BAI2:DCDC2B:LCK:MAP7D1:DNALI1:FHL3:MACF1:CAP1:SLC2A1:CDC20:STIL:INADL:ROR1:PDE4B:WDR78:GNG12:AK5:BCL10:PKN2:CDC7:EVI5:CAPZA1:SLC16A1:MLLT11:TMOD4:LMNA:CCT3:NES:PEA15:VANGL2:KIFAP3:DNM3:CEP350:ARPC5:NEK7:NAV1:MAPKAPK2:TRAF5:DTL:PPP2R5A:PSEN2:CDC42BPA:RHOU:TBCE:FMN2:CEP170:SDCCAG8:KIF26B:TUBAL3:ARMC4:SVIL:KIF5B:C10orf107:ZNF365:REEP3:STOX1:VCL:DLG5:PCGF5:TNKS2:KIF11:CEP55:PAX2:LZTS2:ACTR1A:ARL3:INA:SH3PXD2A:BAG3:TACC2:FAM175B:FANK1:TNNT3:ILK:PSMA1:PSMA1:PLEKHA7:TSG101:KIF18A:DCDC1:CKAP5:MYBPC3:RAPSN:AGBL2:SMTNL1:LPXN:CCDC88B:ARL2:SAC3D1:DPF2:SCYL1:MAP3K11:CFL1:BBS1:SPTBN2:CORO1B:PITPNM1:C2CD3:RPS3:MAP6:PAK1:CCDC81:NOX4:CEP57:KIAA1377:CRYAB:DDX6:CLMP:CHEK1:HYLS1:CCDC77:TULP3:CHD4:C2CD5:CAPRIN2:BICD1:KIF21A:RAPGEF3:TUBA1C:NCKAP5L:LIMA1:BIN2:ESPL1:AAAS:CDK2:MYO1A:DCTN2:KIF5A:METTL21B:RASSF3:TBC1D30:CCT2:NAV3:POC1B:C12orf55:NEDD1:MYBPC1:RIC8B:TRPV4:IFT81:DYNLL1:WDR66:CLIP1:KNTC1:MPHOSPH9:RILPL2:RILPL1:DNAH10:CCDC92:FAM101A:IFT88:LATS2:FRY:BRCA2:RB1:MZT1:PIBF1:MYO16:CDC16:CHAMP1:RPGRIP1:MYH6:MYH7:PPP2R3C:NIN:FERMT2:DLGAP5:ATG14:DAAM1:SYNE2:HSPA2:SPTB:FNTB:ATP6V1D:ZFYVE26:SLC8A3:PSEN1:FAM161B:CCDC176:NEK9:TTLL5:IFT43:SPATA7:EML5:TTC8:EML1:KLC1:KIF26A:AKT1:FMN1:BMF:BUB1B:RAD51:RMDN3:INO80:NUSAP1:MAPKBP1:SPTBN5:HAUS2:TTBK2:DYX1C1:MNS1:CGNL1:RAB11A:DIS3L:MAP2K1:MAP2K5:MYO9A:BBS4:NEIL1:PSTPIP1:WHAMM:WDR73:AKAP13:KIF7:GABARAPL3:IQGAP1:VIMP:RAB11FIP3:WDR90:CCDC78:E4F1:CCNF:CLUAP1:DNAJA3:SEPT12:PPL:RBBP6:PPP4C:RPGRIP1L:DYNC1LI2:FHOD1:TPPP3:ATP6V0D1:PARD6A:PSKH1:CDH1:SNTB2:VPS4A:MTSS1L:HYDIN:CALB2:IST1:FBXO31:MAP1LC3B:CYBA:CDK10:TUBB3:TUBB3:YWHAE:MYO1C:RAP1GAP2:KIF1C:KIAA0753:TEKT1:NEURL4:DNAH2:CHD3:CNTROB:AURKB:GAS7:DNAH9:MYO15A:LLGL1:FLII:EVPLL:SARM1:MYO18A:RAB11FIP4:MYO1D:LASP1:TOP2A:KAT2A:TUBG1:TUBG2:CCDC103:GFAP:KIF18B:MAPT:CDC27:MYL4:CBX1:SKAP1:HOXB4:TTLL6:NME1:NME1-NME2:SEPT4:SKA2:TUBD1:BCAS3:TLK2:AXIN2:CEP112:PRKAR1A:FBF1:SEPT9:BIRC5:DNAH17:DDC8:ACTG1:TBCD:MYL12A:MYL12B:CEP192:MIB1:SS18:FHOD3:TPGS2:KATNAL2:SMAD7:CNN2:MAP2K2:SH3GL1:UBXN6:MYO1F:DNM2:HOOK2:RAD23A:PRKACA:MYO9B:MVB12A:MAP1S:CCNE1:HAUS5:SIPA1L3:ACTN4:SIRT2:SPTBN4:B9D2:RELB:MARK4:CCDC8:CALM3:CCDC114:RUVBL2:RPS7:ITGB1BP1:ROCK2:GEN1:WDR35:ITSN2:DRC1:TMEM214:AGBL5:TRIM54:IFT172:SPAST:BIRC6:RMDN2:SLC8A1:EML4:PLEKHH2:DYNC2LI1:RHOQ:CALM2:SPTBN1:EML6:CCDC88A:SMEK2:WDPCP:SLC1A4:DYSF:ACTG2:DCTN1:RTKN:CAPG:TSGA10:TXNDC9:ACTR3:GLI2:NCKAP5:ITGB6:FIGN:DYNC1I2:CIR1:NFE2L2:TTN:NCKAP1:MYL1:SPAG16:ARPC2:VIL1:TTLL4:TUBA4A:CUL3:ARMC9:MLPH:TRAF3IP1:KIF1A:SEPT2:SPEF1:CDC25B:PCNA:MACROD2:BFSP1:DSTN:C20orf26:NINL:BCL2L1:TPX2:TTLL9:MAPRE1:E2F1:DYNLRB1:MAP1LC3A:MYH7B:PROCR:CEP250:RBM39:SRC:IFT52:ARFGEF2:STAU1:AURKA:DIDO1:APP:CCT8:TIAM1:LCA5L:FTCD:SPATC1L:PCNT:MICAL3:RANBP1:KLHL22:CCDC116:MAPK1:NF2:SMTN:SFI1:MYH9:IFT27:TRIOBP:PLA2G6:CBY1:DNAL4:RANGAP1:POLR3H:TTLL1:GTSE1:RAD18:ATG7:TSEN2:CLASP2:XIRP1:CTNNB1:ACKR2:MYL3:KIF9:PTPN23:MAP4:NCKIPSD:PRKAR2A:NICN1:MST1R:POC1A:TWF2:DNAH1:NEK4:CCDC66:DNAH12:SLMAP:FLNB:PXK:KBTBD8:PPP4R2:IQCB1:MYLK:CCDC14:SNX4:IFT122:CEP63:STAG1:CEP70:PLS1:MLF1:YEATS2:MAP6D1:MAEA:TACC3:HAUS3:ADD1:HTT:EVC:CRMP1:WDR1:MED28:LIMCH1:SLAIN2:SHROOM3:CENPE:TBCK:SYNPO2:BBS7:NEK1:NSUN2:MYO10:TTC23L:PDE4D:MAP1B:POC5:TBCA:APC:CEP120:RAPGEF6:PDLIM4:KIF3A:REEP2:IK:DIAPH1:HDAC3:NR3C1:AFAP1L1:SYNPO:NPM1:FBXW11:SH3PXD2B:BOD1:RGS14:SLC34A1:DBN1:PDLIM7:DSP:RANBP9:CAP2:ACOT13:KIF6:CUL7:KLC4:TTBK1:CD2AP:EFHC1:ICK:DST:BAG2:RAB23:MYO6:LCA5:TTK:RRAGD:CEP57L1:MICAL1:FYN:MARCKS:RSPH4A:EPB41L2:UTRN:EZR:KIF25:GPER1:MAD1L1:SCIN:CBX3:WIPF3:BBS9:NME8:GLI3:MYL7:NUDCD3:MYO1G:COBL:SEPT14:CCT6A:SBDS:STX1A:HIP1:PTPN12:AKAP9:KRIT1:CDK6:DYNC1I1:ARPC1A:ARPC1B:CAPZA2:PODXL:CALD1:CDK5:XRCC2:WDR60:MCPH1:TNKS:RP1L1:DLC1:REEP4:BIN3:DPYSL2:PPP2CB:DDHD2:TACC1:RP1:PPP1R42:CSPP1:STAU2:RMDN1:CCNE2:RNF19A:TBC1D31:GSDMC:ASAP1:MAPK15:EPPK1:PLEC:HSF1:CNTLN:FAM154A:HAUS6:TOPORS:DCAF12:KIF24:C9orf24:DNAI1:TPM2:SPAG8:KIF27:HNRNPK:ROR2:BICD2:ERCC6L2:CDC14B:TMOD1:KIAA0368:FKBP15:AKNA:DFNB31:TRIM32:GSN:RABGAP1:STRBP:NEK6:DNM1:GOLGA2:C9orf9:TSC1:SDCCAG3:INPP5E:SSNA1	http://www.gsea-msigdb.org/gsea/msigdb/cards/GO_CYTOSKELETAL_PART
GO_cc	GO_CHROMOSOME	1046	437	2.1681839444427124e-06	0.002170352128387155	C1orf86:ZBTB48:PARK7:APITD1:DFFA:TARDBP:EXOSC10:PADI2:HP1BP3:KDM1A:RUNX3:AUNIP:ARID1A:PHC2:MEAF6:SCMH1:KDM4A:DMAP1:NASP:ITGB3BP:GTF2B:ANP32E:SETDB1:POGZ:GATAD2B:PMF1:MEF2D:KIFAP3:CENPL:ARPC5:RNF2:NUCKS1:INTS7:DTL:PPP2R5A:H3F3A:PSEN2:ZBTB18:JMJD1C:SIRT1:DNA2:ANAPC16:WAPAL:PCGF5:TNKS2:HELLS:FAM178A:TAF5:OBFC1:TCF7L2:MCMBP:NSMCE4A:FANK1:KIF18A:PAX6:CREB3L1:CKAP5:NR1H3:SPI1:NUP160:TNKS1BP1:SSRP1:FEN1:MEN1:CDCA5:POLA2:DPF2:RELA:KAT5:BRMS1:C11orf80:POLD4:RAD9A:PPP1CA:POLD3:RNF169:ARRB1:RSF1:EED:DDX6:CHEK1:RHNO1:CCND2:NCAPD2:CHD4:HIST4H4:H1FNT:SMARCD1:SP1:CALCOCO1:CDK2:SMARCC2:TIMELESS:PRIM1:STAT6:MBD6:DCTN2:CDK4:HMGA2:CPSF6:YEATS4:SYCP3:NUP37:PARPBP:PWP1:RFC5:DYNLL1:SETD1B:CLIP1:KNTC1:SETD8:NCOR2:BRCA2:PDS5B:RB1:SETDB2:PCID2:CHAMP1:HNRNPC:SUPT16H:TOX4:C14orf164:NGDN:REC8:IPO4:BAZ1A:BRMS1L:WDHD1:C14orf39:HSPA2:MAX:RAD51B:DPF3:PSEN1:MLH3:PPP2R5C:XRCC3:BUB1B:BAHD1:RAD51:INO80:OIP5:NUSAP1:NEDD4:NARG2:PIF1:ZWILCH:SMAD3:PML:NEIL1:SIN3A:BLM:RCCD1:MEF2A:TELO2:SLX4:CREBBP:GLYR1:USP7:RBBP6:INO80E:TBX6:PRR14:SRCAP:RNF40:SETD1A:KAT8:SALL1:RBL2:DYNC1LI2:CCDC79:CTCF:CENPT:CIRH1A:TERF2:IST1:CFDP1:CDT1:ZNF276:PRDM7:RPA1:SMG6:ZBTB4:TP53:WRAP53:CHD3:AURKB:CTC1:TOP3A:SMCR8:ATAD5:SUZ12:PCGF2:MED1:CDK12:NR1D1:RARA:TOP2A:KAT2A:STAT3:TUBG1:EZH1:KANSL1:CBX1:TEX14:RAD51C:SKA2:BCAS3:SMARCD2:POLG2:BPTF:RECQL5:BIRC5:STRA13:THOC1:SMCHD1:SEH1L:ESCO1:RBBP8:SS18:RNF138:INO80C:MBD2:TCF4:NFATC1:TCF3:DOT1L:HMG20B:ZBTB7A:SIRT6:CHAF1A:DNMT1:SMARCA4:SPC24:SYCE2:ASF1B:BRD4:KLF2:ELL:UPF1:MEF2BNB-MEF2B:MEF2B:MAU2:GATAD2A:PBX4:SIRT2:EXOSC5:XRCC1:GLTSCR1:RUVBL2:SUV420H2:SMC6:NCOA1:CENPO:DNMT3A:ASXL2:MTA3:FBXO11:MXD1:MPHOSPH10:TET3:DCTN1:INO80B:HTRA2:KDM3A:ACTR3:ZRANB3:MCM6:ZEB2:MBD5:SPC25:HAT1:NFE2L2:TTN:STAT1:SUMO1:CREB1:XRCC5:ARPC2:SEPT2:PCNA:MCM8:PLCB1:GINS1:E2F1:SAMHD1:RBL1:RBL1:TOP1:MYBL2:NCOA3:DDX27:ZNFX1:SNAI1:NFATC2:AURKA:TAF4:RTEL1:MIS18A:DONSON:HLCS:HMGN1:SUMO3:CECR2:TOP3B:SMARCB1:HORMAD2:PES1:MORC2:HMGXB4:H1F0:SOX10:DMC1:SUN2:CBX6:CBX7:EP300:RANGAP1:XRCC6:CENPM:SMC1B:NCAPH2:RAD18:FANCD2:SEC13:THRB:CLASP2:MLH1:CTNNB1:SETD2:SMARCC1:TREX1:WDR82:PBRM1:FAM208A:THOC7:PARP9:H1FX:MBD4:H1FOO:STAG1:ZBTB38:ATR:DHX36:BCL6:WHSC1:RGS12:BOD1L1:NCAPG:PPARGC1A:RFC1:PDS5A:CLOCK:POLR2B:CENPE:SMARCA5:ZFR:RAD1:NIPBL:WDR70:MEF2C:FER:APC:IRF1:RAD50:BRD8:KDM3B:IK:BOD1:NSD1:NHP2:KDM1B:RNF8:KLHDC3:SRF:RUNX2:TTK:HEY2:CENPW:CITED2:SHPRH:ESR1:ARID1B:T:MAD1L1:HNRNPA2B1:CBX3:POLD2:ZMIZ2:IKZF1:FKBP6:BAZ1B:GTPBP10:DYNC1I1:DLX5:ARPC1A:MCM7:ACTL6B:CREB3L2:EZH2:SMARCD3:XRCC2:NCAPG2:TNKS:NPM2:CCAR2:CHMP7:LOXL2:NKX3-1:CDCA2:ESCO2:PPP2CB:WHSC1L1:KAT6A:SPIDR:SDR16C5:RRS1:COPS5:EIF3E:TRPS1:DSCC1:MYC:TOP1MT:HSF1:IL33:UHRF2:KDM4C:CDKN2A:EXOSC3:HNRNPK:RMI1:CENPP:PHF2:SMC2:C9orf84:POLE3:SWI5:RXRA	http://www.gsea-msigdb.org/gsea/msigdb/cards/GO_CHROMOSOME
GO_cc	GO_CELL_CORTEX	300	144	2.324883298406668e-06	0.0023272081817050745	PRKCZ:CDC42:CNKSR1:C1orf172:DCDC2B:CAP1:RIMS3:SLC2A1:FNBP1L:CAPZA1:RHOC:SELE:LAMC2:HMCN1:PSEN2:RHOU:ARV1:FMN2:PARD3:STOX1:EXOC6:ACTR1A:FGFR2:CTBP2:INSC:CTNND1:CFL1:SPTBN2:RHOD:PHLDB1:C2CD2L:ARHGAP32:C2CD5:ITPR2:RAPGEF3:BIN2:MYO1A:RIC8B:TRPV4:CABP1:FRY:FERMT2:SPTB:PSEN1:TNFAIP2:SPTBN5:EPB42:NEDD4:ANXA2:AKAP13:SEPT12:PARD6A:CDH1:MTSS1L:CALB2:SPIRE2:PFN1:LLGL1:NOS2:LASP1:SLC4A1:SEPT4:SEPT9:MYL12B:SPIRE1:MYO9B:HAMP:ACTN4:SPTBN4:PPFIA3:PFN4:RAB10:NRBP1:PLEKHH2:RHOQ:SPTBN1:WDPCP:EXOC6B:DCTN1:RTKN:CTNNA2:CD302:GAD1:PARD3B:NCL:MLPH:SEPT2:BFSP1:DSTN:MAPRE1:ITCH:CTSZ:MICAL3:NF2:MYH9:CLASP2:CTNNB1:BSN:TMEM110:ERC2:FLNB:PHLDB2:PLS1:CTBP1:MAEA:WDR1:MED28:RHOH:FRYL:SHROOM3:FGA:MYO10:RAI14:RHOBTB3:FER:NDFIP1:FGF1:CLTB:DBN1:EXOC2:CAP2:DST:MYO6:MARCKS:EPB41L2:UTRN:AKAP12:EZR:SCIN:WIPF3:COBL:SEPT14:HIP1:CAV1:CAPZA2:MKLN1:CALD1:DLC1:BIN3:TMOD1:ASTN2:GSN:TSC1:GPSM1	http://www.gsea-msigdb.org/gsea/msigdb/cards/GO_CELL_CORTEX
GO_cc	GO_ANCHORING_JUNCTION	545	242	3.085161481431644e-06	0.0030882466429130754	PARK7:FBLIM1:EPHA2:HSPG2:CDC42:SLC9A1:FHL3:CAP1:PPAP2B:NEXN:RPL5:MTF2:PRUNE:PIP5K1A:S100A11:ADAM15:NCSTN:DDR2:DCAF6:ARPC5:HMCN1:CRB1:CSRP1:CD46:ENAH:ARF1:RHOU:GDI2:FRMD4A:MPP7:SVIL:KIAA1462:PARD3:ARHGAP22:CTNNA3:PLAU:VCL:DLG5:PDLIM1:NRAP:ILK:RRAS2:PLEKHA7:RPS13:ARL14EP:CD59:TNKS1BP1:CTNND1:LPXN:ARL2:CAPN1:CFL1:PPP1CA:CORO1B:RPS3:PAK1:NOX4:DDX6:CBL:TRIM29:HSPA8:TSPAN9:SENP1:LIMA1:TENC1:ITGB7:PCBP2:LRP1:FRS2:CSRP2:HSP90B1:TRPV4:ATP2A2:FLT1:LMO7:ITGBL1:MMP14:FERMT2:SYNE2:MPP5:NUMB:FLRT2:FMN1:CHP1:SNAP23:FRMD5:ANXA2:TLN2:MAP2K1:RPL4:CSPG4:PEAK1:IQGAP1:FES:SLC9A3R2:PDPK1:PPL:MAPK3:TGFB1I1:CDH11:CDH5:CDH1:SNTB2:BCAR1:CYBA:YWHAE:PFN1:FLII:GIT1:RPL23:LASP1:TNS4:ITGB3:ITGB3:MRC2:GNA13:ITGB4:CYTH1:BAIAP2:ACTG1:TBCD:PTPRM:SMAD7:CNN2:MAP2K2:ICAM1:DNM2:CALR:ACTN4:SPTBN4:CEACAM1:PLAUR:PVRL2:RPL18:LIN7B:RPS9:RPS7:ADAM17:YWHAQ:KLF11:RAB10:CTNNA2:MAP4K4:FHL2:LIMS1:ACTR3:EPB41L5:ITGB6:NCKAP1:ITGAV:BMPR2:PARD3B:TNS1:ARPC2:UBOX5:JAG1:MAPRE1:PROCR:YWHAB:SDC4:CDH22:SCARF2:MAPK1:NF2:MYH9:TRIOBP:RPL3:PACSIN2:CLASP2:XIRP1:CTNNB1:LIMD1:PRKAR2A:DAG1:FLNB:MAGI1:FRMD4B:ALCAM:PVRL3:PHLDB2:ARHGAP31:ITGB5:KLHL24:LPP:LMLN:FGFR3:ADD1:AFAP1:LAP3:SHROOM3:ARHGAP24:SYNPO2:ANXA5:SORBS2:CDH6:DAB2:ITGA1:ITGA2:EFNA5:APC:SPRY4:ARHGAP26:G3BP1:NPM1:PDLIM7:DSP:PTK7:DST:MARCKS:PTPRK:EPB41L2:AKAP12:OPRM1:EZR:IGF2R:MLLT4:GNA12:ITGB8:PPIA:TNS3:PTPN12:ABCB4:ARPC1B:TRIP6:TES:CAV2:CAV1:SLC4A2:SGK223:DLC1:ADAM9:LYN:SDCBP:RPL7:CPNE3:PABPC1:SCRIB:PLEC:TLN1:HNRNPK:TNC:GSN:NOTCH1	http://www.gsea-msigdb.org/gsea/msigdb/cards/GO_ANCHORING_JUNCTION
GO_cc	GO_EXTRACELLULAR_MATRIX_COMPONENT	49	33	4.131124383398462e-06	0.004135255507781861	MFAP2:COL11A1:TNR:LAMC1:LAMC2:COL2A1:LUM:FBLN5:FBN1:THSD4:ACAN:COL1A1:LAMA3:ADAMTS10:COL5A3:EMILIN1:LTBP1:COL3A1:COL4A4:LAMA5:FBLN1:COL7A1:LAMB2:COL8A1:FBN2:COL12A1:ELN:COL1A2:PTPRZ1:COL14A1:COL15A1:COL27A1:TNC	http://www.gsea-msigdb.org/gsea/msigdb/cards/GO_EXTRACELLULAR_MATRIX_COMPONENT
GO_cc	GO_NUCLEAR_SPECK	379	175	4.397278343982194e-06	0.0044016756223261766	CCNL2:TARDBP:HP1BP3:PUM1:THRAP3:SF3A3:TOE1:RBM15:PRPF3:SCNM1:VPS72:PIP5K1A:CHTOP:GATAD2B:LMNA:PRCC:RFWD2:GPATCH2:DUSP10:TAF5L:SFMBT2:WAC:ASCC1:ZMIZ1:NOC3L:GRK5:LHPP:BDNF:CRY2:FNBP4:LPXN:PATL1:FIBP:SART1:SF3B2:DPP3:RBM14:RBM4:RBM4B:RNF169:FAM76B:MAML2:ZBTB16:C12orf57:DAZAP2:CPSF6:E2F7:CKAP4:SART3:SRSF9:SETD1B:WBP4:METTL3:ACIN1:NFATC4:SRP54:RBM25:YLPM1:SNW1:TRIP11:OIP5:ZNF106:AAGAB:PIAS1:CLK3:IL16:UNC45A:SNRPA1:RNPS1:SRRM2:GLIS2:GLYR1:RBBP6:ATXN2L:CD2BP2:SETD1A:FTO:PSKH1:ALKBH5:NSRP1:CWC25:CDK12:CASC3:ATP6V0A1:EFTUD2:HEXIM2:MAPT:SPOP:DDX42:SMURF2:USP36:THOC1:CXXC1:TCF3:SF3A2:TBXA2R:PIN1:PRKACA:ELL:GATAD2A:ITPKC:SNRNP70:SMC6:EPAS1:PSME4:SMEK2:ZNF638:ATOH8:GLI2:POLR2D:PRPF40A:NR4A2:NOSTRIN:CIR1:SF3B1:SUMO1:TRIP12:PLCB1:CRNKL1:RBM39:PPP1R16B:SLC2A4RG:SON:U2AF1:ASCC2:EIF4ENIF1:GCAT:DDX17:CBY1:TAB1:PHF5A:PACSIN2:BRD1:OGG1:TATDN2:RAF1:RBM15B:PHF7:TKT:THOC7:EAF2:MBD4:DHX36:CCNL1:RSRC1:MECOM:MAML3:MOCS2:MEF2C:DDX46:CDC25C:IK:NR3C1:SLC34A1:RUFY1:RREB1:ARHGAP18:SGK1:PARK2:MLLT4:MEOX2:GLI3:C7orf55-LUC7L2:NCAPG2:BNIP3L:GTF2E2:KAT6A:PLAG1:HAUS6:TOPORS:SMU1:HABP4:FAM206A:PRPF4:NEK6	http://www.gsea-msigdb.org/gsea/msigdb/cards/GO_NUCLEAR_SPECK
GO_cc	GO_ENDOPLASMIC_RETICULUM_PART	1309	532	8.141477418118079e-06	0.008149618895536196	MXRA8:H6PD:MTOR:UBIAD1:EMC1:CDC42:WNT4:TMEM57:SEPN1:PAFAH2:EXTL1:DHDDS:PIGV:SLC9A1:COL16A1:RNF19B:COL8A2:ZC3H12A:ZMPSTE24:COL9A2:FAF1:TXNDC12:GPX7:DHCR24:ALG6:SLC35D1:WLS:PIGK:CYR61:COL24A1:SEP15:LRRC8B:LRRC8D:FAM69A:TMED5:COL11A1:CSF1:AHCYL1:CASQ2:FMO5:CERS2:PI4KB:SLC39A1:CREB3L4:ATP8B2:SSR2:UBQLN4:CASQ1:COPA:MGST3:PIGC:SUCO:SERPINC1:SEC16B:TOR3A:SOAT1:LAMC1:COLGALT2:HSD11B1:HHAT:LPGAT1:KCNK2:DEGS1:CNIH3:LBR:EPHX1:PSEN2:WNT3A:GALNT2:ARV1:B3GALNT2:FMN2:SEC61A2:SGMS1:REEP3:COL13A1:SAMD8:SFTPD:MINPP1:MARCH5:CYP2C18:CYP2C19:CYP2C9:CYP2C8:ERLIN1:SCD:SEC31B:ELOVL3:CYP17A1:CALHM1:ACSL5:VTI1A:PTDSS2:OSBPL5:RIC3:COPB1:CYP2R1:RCN1:CD59:HSD17B12:PEX16:CREB3L1:F2:OSBP:MYRF:TMEM258:FADS2:FADS1:FADS3:MEN1:SYVN1:RAB1B:CNIH2:YIF1A:PITPNM1:RAB6A:P4HA3:SPCS2:SERPINH1:DGAT2:NOX4:PANX1:PDGFD:KDELC2:ALG9:ALG9:APOA1:DPAGT1:C2CD2L:RNF26:GRAMD1B:EI24:STT3A:SRPR:ARHGAP32:TAPBPL:GSG1:ERP27:ITPR2:ERGIC2:ALG10:LRRK2:TMEM106C:COL2A1:TMBIM6:CERS5:C12orf44:SOAT2:PMEL:ESYT1:IL23A:RDH16:OS9:TMTC2:CHPT1:HSP90B1:CKAP4:FICD:ATP2A2:MLEC:SPPL3:HPD:ABCB9:TMED2:SERP2:EBPL:TRIM13:ALG11:DNAJC3:UGGT2:UBAC2:PROZ:RAB2B:FITM1:EMC9:SCFD1:SFTA3:MIA2:CTAGE5:ATL1:TXNDC16:ERO1L:BMP4:ATG14:KTN1:JKAMP:RTN1:SYNE2:RDH11:SLC8A3:PSEN1:ABCD4:TMED10:C14orf1:FLRT2:ATXN3:SERPINA1:CYP46A1:TYRO3:DUOXA2:FBN1:SPPL2A:CYP19A1:PIGB:LCTL:CLN6:GRAMD2:ADPGK:PML:CYP1A1:RCN2:SEC11A:MFGE8:CERS3:VIMP:PDIA2:PIGQ:LMF1:SRL:HMOX2:ALG1:BFAR:CLN3:CLN3:IL27:ATP2A1:CDIPT:SEZ6L2:FAM57B:GDPD3:HERPUD1:CES2:TMEM208:HSD11B2:PSKH1:TMED6:TMEM170A:MBTPS1:CYBA:PIEZO1:PLD2:SLC16A11:EIF5A:MPDU1:PEMT:DHRS7B:TMEM97:TMEM199:VTN:SDF2:PIP4K2B:STARD3:PGAP3:IGFBP4:GJC1:SPPL2C:WNT3:GOSR2:KPNB1:OSBPL7:COPZ2:NFE2L1:GIP:COL1A1:LRRC59:RNF43:GDPD1:RNFT1:ERN1:ARSG:TMC8:NOTUM:CTAGE1:GALNT1:IER3IP1:IER3IP1:LMAN1:BCL2:KDSR:CYB5A:JSRP1:NCLN:CREB3L3:CERS4:RPS28:COL5A3:ASNA1:CALR:CHERP:ANO8:CERS1:TM6SF2:ATP13A1:HPN:PLD3:PLAUR:DMPK:PPP1R15A:BAX:HRC:RCN3:CPT1C:SLC27A5:MATN3:FKBP1B:RAB10:OTOF:TMEM214:LCLAT1:SPAST:LTBP1:CYP1B1:THADA:PIGF:ERLEC1:RTN4:PNPT1:VRK2:CYP26B1:MOGS:AUP1:HTRA2:GGCX:SFTPB:RNF103:EIF2AK3:LMAN2L:MGAT4A:PROC:UGGT1:RAB3GAP1:CERS6:GORASP2:OSBPL6:FKBP7:COL3A1:ORMDL1:FN1:IGFBP5:PLCD4:WNT6:ZFAND2B:ABCB6:ATG9A:DNAJB2:RHBDD1:COL4A4:COL6A3:BOK:DDRGK1:RRBP1:NECAB3:PIGU:EDEM2:ERGIC3:RPN2:PTPN1:VAPB:CTSZ:COL9A3:APP:ADAMTS5:PIGP:WRB:COL6A1:COL6A2:FTCD:OSBP2:PDGFB:SREBF2:CYB5R3:UPK3A:ALG12:LMF2:ITPR1:JAGN1:EMC3:GHRL:SEC13:WNT7A:TMEM43:STT3B:CRTAP:HHATL:CYP8B1:POMGNT2:SCAP:CSPG5:TREX1:COL7A1:P4HTM:USP19:LAMB2:DAG1:TLR9:TLR9:SPCS1:TMEM110:RFT1:WNT5A:PROS1:COL8A1:TFG:POGLUT1:FSTL1:PDIA5:SEC22A:RAB43:COPG1:TMCC1:ESYT3:CLSTN2:PLOD2:ALG3:LEPREL1:XXYLT1:UBXN7:TMEM129:LRPAP1:SMIM14:ATP10D:SRD5A3:IGFBP7:ANTXR2:DMP1:MEPE:MTTP:CISD2:CYP2U1:COL25A1:ARSJ:RAB33B:SLC10A7:FGA:PDGFC:ACSL1:PDCD6:LPCAT1:UGT3A1:GPX8:RNF180:PIK3R1:ARSB:RASGRF2:ERAP1:REEP5:TMED7:ACSL6:P4HA2:SAR1B:SEC24A:REEP2:DNAJC18:TMEM173:ARSI:CD74:IL12B:ERGIC1:BNIP1:STC2:FAF2:LMAN2:COL23A1:GRM6:SSR1:TXNDC5:SLC35B3:MBOAT1:CDKAL1:SLC35B2:CYP39A1:DST:COL9A1:COL12A1:UBE2J1:FYN:COL10A1:NUS1:MOXD1:SGK1:AGPAT4:GPER1:KDELR2:AGMO:IL6:FKBP14:IGFBP1:IGFBP3:SUMF2:VKORC1L1:TBL2:POM121C:CYP51A1:COL1A2:CYP3A5:PLOD3:CAV1:CALU:TSPAN33:MEST:COPG2:CREB3L2:TBXAS1:PDIA4:RHEB:PTPRN2:ESYT2:FDFT1:REEP4:SCARA3:EXTL3:SDR16C5:PENK:SDCBP:VCPIP1:JPH1:SDC2:COL14A1:GPAA1:DGAT1:ADAMTSL1:KIAA1161:SLC28A3:SPTLC1:C9orf89:HSD17B3:COL15A1:RNF183:COL27A1:TNC:PAPPA-AS1:SLC27A4:ADAMTS13:GPSM1:SEC16A:NOTCH1:FAM69B	http://www.gsea-msigdb.org/gsea/msigdb/cards/GO_ENDOPLASMIC_RETICULUM_PART
GO_cc	GO_GOLGI_APPARATUS_PART	937	391	8.530573168952772e-06	0.008539103742121724	AGRN:VAMP3:MTOR:UBIAD1:RAP1GAP:HSPG2:CDC42:WNT4:MAN1C1:PEF1:A3GALT2:TRAPPC3:MANEAL:SLC2A1:DHCR24:WLS:ST6GALNAC3:SH3GLB1:HS2ST1:GBP3:GBP1:GBP2:GBP4:TMED5:SLC35A3:NGF:BCL9:PI4KB:SNAPIN:CREB3L4:RAB13:BCAN:COPA:VAMP4:RFWD2:SEC16B:FAM20B:NMNAT2:LGR6:GOLT1A:RAB7L1:CNIH3:ACBD3:PSEN2:WNT3A:ARF1:RHOU:GALNT2:B3GALNT2:ARL5B:ARHGAP21:CSGALNACT2:SGMS1:CHST3:SAMD8:TNKS2:PLCE1:DNMBP:SEC31B:ARL3:VTI1A:SEC23IP:BET1L:MUC6:RIC3:COPB1:CD59:GYLTL1B:F2:ARFGAP2:SLC39A13:OSBP:MAP4K2:VPS51:SCYL1:RAB1B:CNIH2:YIF1A:PITPNM1:PPP6R3:ARAP1:RAB6A:ARRB1:MAP6:PDGFD:NCAM1:PCSK7:ST3GAL4:ARHGAP32:B4GALNT3:ERC1:GALNT8:TAPBPL:M6PR:ST8SIA1:CCDC91:ERGIC2:BICD1:LRRK2:ARF3:B4GALNT1:TMBIM4:TMBIM4:ZDHHC17:GALNT4:LUM:DCN:CHPT1:GNPTAB:CHST11:CUX2:FAM109A:ATXN2:RAB35:CABP1:HPD:B3GNT4:MPHOSPH9:TMED2:GOLGA3:NBEA:COG6:ITM2B:FNDC3A:ATP7B:GPC5:GPC6:PROZ:RAB2B:MMP14:SCFD1:AP4S1:ATL1:FUT8:ZFYVE1:PSEN1:TMED10:TRIP11:SERPINA1:CHP1:AP4E1:RAB11A:SCAMP2:SCAMP5:CSPG4:WHAMM:ACAN:FURIN:MAN2A2:CHSY1:PCSK6:RAB40C:MAPK8IP3:PKD1:RAB26:NAA60:NAA60:CORO7:RBFOX1:XYLT1:SYT17:CLN3:CLN3:ZG16:CDIPT:FAM57B:C16orf70:AGRP:SMPD3:CDH1:COG8:RP11-343C2.12:COG4:VAC14:CHST4:AP1G1:CHST6:GABARAPL2:MBTPS1:CBFA2T3:VPS53:INPP5K:SLC16A13:VAMP2:STX8:LLGL1:VTN:RAB34:MYO18A:GOSR1:PGAP3:GRN:CRHR1:NSF:WNT3:GOSR2:COPZ2:B4GALNT2:XYLT2:TOM1L1:CA4:WIPI1:GGA3:CYTH1:RFNG:GALNT1:IER3IP1:IER3IP1:ST8SIA3:LMAN1:ATP9B:AP3D1:CREB3L3:FUT5:AP1M2:DNM2:YIPF2:CERS1:NCAN:TGFB1:B3GNT8:QPCTL:FKRP:FUT2:RASIP1:FUT1:NOSIP:AP2A1:PPP6R1:ASAP2:UBXN2A:RAB10:DPY30:BIRC6:VPS54:VAMP5:LMAN2L:UNC50:MGAT4A:UXS1:GCC2:PROC:HS6ST1:MGAT5:GORASP2:PLEKHA3:MARCH4:WNT6:ABCB6:ATG9A:CUL3:B3GNT7:STK25:BOK:RNF24:TMEM230:ENTPD6:NECAB3:MMP24:ERGIC3:SDC4:SULF2:ARFGEF2:SLC9A8:ATP9A:VAPB:CTSZ:ARFRP1:APP:DOPEY2:FTCD:PPIL2:LIMK2:LARGE:CBY1:PDGFB:MGAT3:SREBF2:A4GALT:ARFGAP3:SEC13:WNT7A:CLASP2:GOLGA4:ZDHHC3:SCAP:CSPG5:COL7A1:DAG1:TLR9:TLR9:WNT5A:IL17RD:TMF1:PROS1:ST3GAL6:TBC1D23:TFG:GOLGB1:MUC13:RAB43:COPG1:CLSTN2:GOLIM4:MAP6D1:ECE2:ST6GAL1:LRPAP1:LAP3:TMEM165:NDST3:RAB33B:ARFIP1:PDGFC:FAM198B:CLCN3:PDCD6:LPCAT1:GOLPH3:PIK3R1:SCAMP1:RHOBTB3:PAM:MAN2A1:TMED7:CHSY3:SAR1B:SEC24A:SLC35A4:NDFIP1:CD74:NDST1:ERGIC1:CLTB:LMAN2:B4GALT7:GRM6:MGAT1:SLC35B3:SLC35B2:DOPEY1:MANEA:HACE1:FIG4:DSE:TRAPPC3L:GOPC:UST:IGF2R:GPER1:KDELR2:ICA1:PLEKHA8:TPST1:WBSCR17:CALN1:STEAP2:AKAP9:CASD1:MUC3A:MUC3A:AP1S1:PLOD3:CUX1:CAV2:CAV1:COPG2:NOS3:RHEB:TNKS:CSGALNACT1:ENTPD4:SCARA3:FUT10:GOLGA7:VCPIP1:ARFGEF1:SULF1:SDC2:NCALD:ST3GAL1:RGP1:GLIPR2:PCSK5:GCNT1:OGN:OMD:SLC35D2:UGCG:RNF183:ST6GALNAC6:GOLGA2:TMEM8C:QSOX2:GPSM1:INPP5E:SEC16A:NOTCH1	http://www.gsea-msigdb.org/gsea/msigdb/cards/GO_GOLGI_APPARATUS_PART
GO_cc	GO_ACTIN_CYTOSKELETON	485	215	1.2265658589677648e-05	0.012277924248267326	PRKCZ:FBLIM1:HSPB7:CROCC:CAPZB:CLIC4:DCDC2B:FHL3:MACF1:CAP1:SLC2A1:IPP:ROR1:GNG12:GBP1:GBP2:CAPZA1:TMOD4:VANGL2:DDR2:ABL2:ARPC5:IVNS1ABP:CDC42BPA:RHOU:FMN2:ARHGAP21:SVIL:VCL:ACTR1A:TAF5:SH3PXD2A:BAG3:LSP1:TNNT3:ILK:TTC17:MYBPC3:SMTNL1:LPXN:CFL1:SPTBN2:CORO1B:PAK1:NOX4:CRYAB:PKNOX2:ARHGAP32:RAPGEF3:KANSL2:LIMA1:POU6F1:BIN2:MYO1A:DCTN2:AVIL:MYBPC1:TRPV4:KNTC1:FAM101A:ZNF268:LSP1:FLT1:MYO16:HNRNPC:MYH6:MYH7:FERMT2:DAAM1:SPTB:FMN1:BMF:SPTBN5:CGNL1:TLN2:MYO9A:PSTPIP1:PEAK1:AKAP13:IQGAP1:DNAJA3:SEPT12:TAOK2:ALDOA:FHOD1:RLTPR:CDH1:MTSS1L:CALB2:BCAR1:CYBA:CRK:MYO1C:GAS7:MYO15A:LLGL1:MYO18A:MYO1D:ACACA:LASP1:RARA:MYL4:SEPT9:BAIAP2:ACTG1:MYL12A:MYL12B:FHOD3:CNN2:SH3GL1:MYO1F:MYO9B:SIPA1L3:ACTN4:SPTBN4:FOXA3:ADAM17:CDC42EP3:PLEKHH2:RHOQ:SPTBN1:ACTG2:DCTN1:RTKN:CTNNA2:CAPG:ACTR3:TTN:NCKAP1:MYL1:ARPC2:C2orf62:VIL1:MLPH:DSTN:MYH7B:SRC:NCOA5:RAB22A:NF2:SMTN:MYH9:TRIOBP:H1F0:VILL:XIRP1:ACKR2:MYL3:KIF9:MST1R:TWF2:FLNB:MYLK:KALRN:PLS1:MAEA:ADD1:AFAP1:WDR1:MED28:LIMCH1:SHROOM3:TRMT10A:SYNPO2:MYOZ2:SORBS2:MYO10:TARS:FYB:FER:PDLIM4:APBB3:AFAP1L1:SYNPO:SH3PXD2B:DBN1:PDLIM7:CAP2:TMEM63B:CD2AP:FILIP1:MYO6:FYN:MARCKS:EPB41L2:UTRN:EZR:SCIN:WIPF3:MYL7:MYO1G:COBL:AUTS2:STX1A:HIP1:PTPN12:ABCB4:ARPC1A:ARPC1B:CAPZA2:CALD1:DENND2A:MSRA:DLC1:BIN3:ASAP1:DDX58:TPM2:HNRNPK:TMOD1:FKBP15:DFNB31:TRIM32:GSN:ABL1:TSC1	http://www.gsea-msigdb.org/gsea/msigdb/cards/GO_ACTIN_CYTOSKELETON
GO_cc	GO_NUCLEOLUS	904	377	1.3183529762480439e-05	0.01319671329224292	NOL9:CAMTA1:PEX14:EXOSC10:FBLIM1:RUNX3:ZNF593:CEP85:LIN28A:MEAF6:GNL2:UTP11L:KDM4A:TOE1:CMPK1:ZCCHC11:ZZZ3:RPF1:RPAP2:RPL5:WDR3:S100A16:S100A13:CHTOP:ILF2:INTS3:ADAR:ISG20L2:NCF2:TSEN15:ZBED6:NUCKS1:DTL:GPATCH2:URB2:FMN2:LARP4B:ADARB2:KLF6:RPP38:SIRT1:HERC4:STOX1:DDX50:DDX21:LIPA:PCGF5:NOC3L:CUTC:SCD:PAX2:BTRC:PDCD11:OBFC1:ACSL5:DEAF1:MOB2:MRPL23:TRIM68:RPS13:TSG101:SPTY2D1:ARL14EP:CKAP5:SSRP1:YPEL4:ZFP91:OSBP:FEN1:ARL2:SNX15:VPS51:KAT5:MUS81:RBM14:RBM4:RBM4B:POLD4:PPP1CA:RPS3:NOX4:DDX6:BCL9L:HSPA8:ARHGAP32:KDM5A:TULP3:CCND2:NOP2:ETV6:ERGIC2:SCAF11:MARS:MBD6:AGAP2:CDK4:METTL1:UBE2N:PWP1:SRSF9:POP5:OASL:SNRNP35:DDX55:DDX51:NOC4L:GOLGA3:MRPS31:UTP14C:STK24:UPF3A:ACIN1:HOMEZ:NGDN:G2E3:NIN:SAMD4A:SIX1:FCF1:ATXN3:RAD51:NUSAP1:RTF1:ZNF106:RPL4:PML:SIN3A:IMP3:RCN2:AEN:ISG20:BLM:CHD2:TBL3:TRAF7:PARN:RRN3:KNOP1:GPRC5B:AC004381.6:RBBP6:TAOK2:INO80E:DOC2A:CD2BP2:ZNF771:PAPD5:RBL2:CTCF:PRMT7:CIRH1A:NIP7:SF3B3:ATXN1L:MPHOSPH6:CBFA2T3:RPL13:GEMIN4:MYO1C:SMG6:SENP3:TP53:CHD3:RPL26:TNFAIP1:NF1:UTP6:SUZ12:RDM1:ACACA:RPL23:MED1:CDK12:TOP2A:ARL4D:ETV4:PLEKHM1:HOXB5:UTP18:PPM1E:VMP1:BCAS3:DDX5:HN1:GRB2:TSEN54:USP36:NOL4:INO80C:SMAD7:PTBP1:POLR2E:NFIC:MLLT1:HNRNPM:KRI1:ILF3:SMARCA4:SPC24:ASNA1:MAP1S:SIRT2:EXOSC5:DEDD2:XRCC1:RPL18:TSEN34:RPS9:ZNF274:RPS7:NOL10:COX7A2L:PPM1B:CRIPT:FBXO11:SPTBN1:C1D:PNO1:MPHOSPH10:INO80B:CAPG:KANSL3:POLR1B:GLI2:ZEB2:DCAF17:HOXD9:ZC3H15:WDR75:STAT1:SPATS2L:SUMO1:NOP58:WDR12:CPS1:XRCC5:NHEJ1:NCL:PER2:STK35:DDRGK1:MACROD2:DTD1:XRN2:EIF6:TOP1:DDX27:SPATA2:TTC3:BRWD1:DGCR8:SMARCB1:EWSR1:NF2:PES1:NOL12:EIF3L:POLR2F:DDX17:RPL3:RPS19BP1:XRCC6:NHP2L1:ITPR1:THUMPD3:FANCD2:TSEN2:XPC:IP6K2:VPRBP:ABHD14B:WDR82:GNL3:FHIT:ATXN7:H1FX:LRRC34:SLBP:RGS12:LDB2:RFC1:MOB1B:TRMT10A:SMARCA5:FBXW7:SDHA:NSUN2:PAPD7:MYO10:DROSHA:SUB1:RAI14:SKP2:DAB2:SKIV2L2:TBCA:SRP19:DDX46:PITX1:SPATA24:WDR55:FGF1:TCOF1:UBLCP1:NPM1:FGF18:ZNF346:NHP2:TRIM41:RREB1:EEF1E1:ATXN1:NUP153:PIM1:BYSL:RRP36:ICK:FILIP1:LIN28B:SESN1:RPF2:RSPH4A:RFX6:CENPW:L3MBTL3:SYNE1:EZR:TWISTNB:TRA2A:JAZF1:RABGEF1:SBDS:WBSCR22:GTPBP10:ZNF655:ACTL6B:PRKRIP1:SRPK2:C7orf60:MDFIC:PODXL:KDM7A:ERI1:CTSB:NPM2:PNMA2:FGFR1:KAT6A:CHD7:RRS1:ARFGEF1:RPL7:STAU2:CPNE3:MYC:PARP10:BOP1:RCL1:NFIB:NFX1:FANCG:CA9:EXOSC3:NOL8:CENPP:IPPK:PHF2:C9orf3:HABP4:CDC14B:ANP32B:TEX10:SMC2:IKBKAP:AKNA:ABL1:SURF6	http://www.gsea-msigdb.org/gsea/msigdb/cards/GO_NUCLEOLUS
GO_cc	GO_COLLAGEN_CONTAINING_EXTRACELLULAR_MATRIX	398	180	1.5113818870070004e-05	0.015128932688940075	AGRN:MFAP2:HSPG2:MATN1:TINAGL1:COL16A1:COL8A2:COL9A2:PODN:CYR61:COL24A1:COL11A1:WNT2B:ECM1:THBS3:HDGF:MYOC:SERPINC1:TNR:LAMC1:LAMC2:HMCN1:TGFB2:COL13A1:VWA2:FGFR2:HTRA1:NAV2:F2:SERPING1:LTBP3:EFEMP2:CTSF:SERPINH1:NCAM1:APOA1:CDON:ADAMTS8:PZP:MGP:ADAMTS20:COL2A1:LUM:DCN:HSP90B1:GPC5:GPC6:NID2:SMOC1:LTBP2:TGFB3:FBLN5:SERPINA1:SERPINA5:SERPINA3:FBN1:ANXA2:CILP:THSD4:PKM:LOXL1:SEMA7A:CSPG4:CTSH:ACAN:MFGE8:PCSK6:ZG16:TGFB1I1:SERPINF2:SERPINF1:NTN1:VTN:MMP28:ADAM11:COL1A1:APOH:C17orf58:TIMP2:LAMA3:LMAN1:HNRNPM:ADAMTS10:COL5A3:ICAM1:RTBDN:CALR:LTBP4:TGFB1:SSC5D:PXDN:MATN3:EMILIN1:LTBP1:VIT:EFEMP1:ANXA4:COL3A1:FN1:SERPINE2:COL4A4:C2orf82:COL6A3:EMILIN3:MATN4:CTSZ:LAMA5:COL9A3:ADAMTS5:COL6A1:COL6A2:TIMP3:PDGFB:FBLN1:CRELD1:FBLN2:TGM4:COL7A1:LAMB2:DAG1:ITIH1:ITIH4:WNT5A:ADAMTS9:COL8A1:ABI3BP:IMPG2:CCDC80:COL6A5:COL6A6:LEPREL1:LRRC15:IGFBP7:ADAMTS3:FRAS1:COL25A1:ANXA5:FREM3:FGA:ADAMTS12:THBS4:EFNA5:FBN2:WNT8A:F12:COL23A1:ADAMTS2:DST:COL9A1:COL12A1:COL10A1:LAMA2:SMOC2:THBS2:ELN:COL1A2:ACHE:SERPINE1:PLOD3:PTPRZ1:PTN:CTSB:LOXL2:ADAMDEC1:SCARA3:SULF1:SDC2:MATN2:NOV:COL14A1:OGN:OMD:ASPN:ECM2:COL15A1:AMBP:COL27A1:TNC:MEGF9:ANGPTL2	http://www.gsea-msigdb.org/gsea/msigdb/cards/GO_COLLAGEN_CONTAINING_EXTRACELLULAR_MATRIX
GO_cc	GO_RUFFLE	169	86	1.630595850650505e-05	0.016322264465011553	PDPN:EPHA2:MACF1:PIP5K1A:THEM4:S100A11:KIAA1462:PSD:PLEKHA1:EPS8L2:KIF18A:PTPRJ:RASGRP2:CFL1:RPS3:PAK1:TIRAP:C2CD5:FGD4:LIMA1:APPL2:TRPV4:TESC:CLIP1:TRPM7:ANXA2:TLN2:IQGAP1:RLTPR:PARD6A:MTSS1L:BCAR1:MYO1C:INPP5K:ITGB3:ITGB3:SKAP1:NME1:NME1-NME2:BAIAP2:DNM2:SH3YL1:ITGB1BP1:ADAM17:CAPG:PSD4:EPB41L5:NCKAP1:ITGAV:VIL1:SRC:PLCG1:RAB22A:TIAM1:PDE9A:NF2:INPP5J:MYH9:PACSIN2:FGD5:CLASP2:APPL1:ARF4:FRMD4B:ARHGEF26:MYO10:APC:PSD2:DIAPH1:ARAP3:SPRY4:WWC1:PDLIM7:CD2AP:MYO6:EZR:COBL:CDK6:MKLN1:PODXL:DLC1:KANK1:DDX58:TLN1:FGD3:GSN:INPP5E	http://www.gsea-msigdb.org/gsea/msigdb/cards/GO_RUFFLE
GO_cc	GO_ENDOPLASMIC_RETICULUM_LUMEN	304	142	1.6405050103652506e-05	0.01642145515375616	MXRA8:H6PD:WNT4:COL16A1:COL8A2:COL9A2:TXNDC12:GPX7:CYR61:COL24A1:SEP15:COL11A1:CSF1:CASQ2:CASQ1:SERPINC1:TOR3A:LAMC1:COLGALT2:WNT3A:COL13A1:MINPP1:RCN1:F2:MEN1:P4HA3:SERPINH1:PDGFD:KDELC2:APOA1:ERP27:COL2A1:IL23A:OS9:HSP90B1:CKAP4:DNAJC3:UGGT2:PROZ:TXNDC16:ERO1L:BMP4:KTN1:SERPINA1:FBN1:CLN6:RCN2:MFGE8:PDIA2:SRL:IL27:CES2:MBTPS1:VTN:IGFBP4:WNT3:GIP:COL1A1:ARSG:NOTUM:COL5A3:CALR:ANO8:PLAUR:HRC:RCN3:MATN3:LTBP1:ERLEC1:MGAT4A:PROC:UGGT1:FKBP7:COL3A1:FN1:IGFBP5:WNT6:COL4A4:COL6A3:EDEM2:CTSZ:COL9A3:APP:ADAMTS5:COL6A1:COL6A2:PDGFB:ALG12:GHRL:WNT7A:TMEM43:CRTAP:COL7A1:LAMB2:DAG1:WNT5A:COL8A1:POGLUT1:FSTL1:PDIA5:LEPREL1:LRPAP1:IGFBP7:DMP1:MEPE:MTTP:COL25A1:ARSJ:FGA:PDGFC:GPX8:ARSB:ERAP1:P4HA2:ARSI:IL12B:STC2:COL23A1:TXNDC5:COL9A1:COL12A1:COL10A1:IL6:FKBP14:IGFBP1:IGFBP3:SUMF2:COL1A2:PLOD3:CALU:TSPAN33:PDIA4:PTPRN2:PENK:VCPIP1:SDC2:COL14A1:ADAMTSL1:COL15A1:COL27A1:TNC:ADAMTS13	http://www.gsea-msigdb.org/gsea/msigdb/cards/GO_ENDOPLASMIC_RETICULUM_LUMEN
GO_cc	GO_PERINUCLEAR_REGION_OF_CYTOPLASM	687	293	1.6657985908139362e-05	0.016674643894047502	PRKCZ:PLEKHG5:VAMP3:PARK7:ECE1:CLIC4:SLC9A1:CDC20:FAF1:RAB3B:DAB1:INADL:BCL10:PKN2:GBP3:GBP2:GBP4:CSF1:PI4KB:S100A14:S100A13:SNAPIN:THBS3:UBQLN4:ADCY10:SELE:DNM3:FASLG:LAMC2:RAB7L1:KCNH1:PSEN2:SNAP47:ARF1:GALNT2:FMN2:UPF2:KIAA1462:KIF5B:CCAR1:LDB3:TNKS2:EXOC6:HIF1AN:NEURL1:SLK:VTI1A:TOLLIP:MOB2:TRIM68:TAF10:BDNF:ARHGAP1:SLC39A13:LPXN:OSBP:SIPA1:KAT5:ANKRD13D:CORO1B:TMEM134:CABP2:PDE2A:MAP6:DGAT2:PICALM:NOX4:DDX6:CBL:ATN1:M6PR:BICD1:ARF3:SLC11A2:KIF5A:CDK4:PTPRR:GALNT4:HSP90B1:CKAP4:ATP2A2:ATXN2:FBXW8:CABP1:VPS33A:CDK2AP1:TRIM13:ATP7B:MYO16:NDRG2:CIDEB:RAB15:SLC8A3:ZFYVE1:CHGA:EML1:BAG5:XRCC3:PPP1R13B:MEIS2:BUB1B:RAD51:NEDD4:ANXA2:RAB11A:HCN4:PSTPIP1:FSD2:AKAP13:UNC45A:AXIN1:RAB40C:CCDC78:MAPK8IP3:TSC2:NMRAL1:SEPT12:DCUN1D3:MVP:GDPD3:SRCAP:TPPP3:TSNAXIP1:CDH1:VPS4A:CYBA:VPS53:INPP5K:SERPINF1:RAP1GAP2:TNFSF12:VAMP2:STX8:NOS2:RAB34:TAOK1:ANKRD13B:RAB11FIP4:ERBB2:GSDMA:CASC3:RARA:SPATA32:OSBPL7:CALCOCO2:SNF8:IGF2BP1:NME1:NME1-NME2:RAD51C:TRIM37:GDPD1:RPS6KB1:CA4:TLK2:PRKCA:SEPT9:AATK:ASPSCR1:PTPRM:SPIRE1:NPC1:GALNT1:CTIF:ATP9B:MAP2K2:DNM2:CALR:PRKACA:CHERP:MYO9B:PLVAP:MAP1S:ACTN4:SIRT2:RAB4B:RASIP1:ITGB1BP1:PUM2:RAB10:ATRAID:SPAST:RASGRP3:PRKCE:VPS54:ANXA4:VAMP8:VAMP5:EIF2AK3:LIMS1:OSBPL6:PRKRA:STAT1:STK16:MLPH:PER2:SEPT2:PSMF1:PROCR:CEP250:SRC:PPP1R16B:YWHAB:PREX1:ARFGEF2:ATP9A:AURKA:APP:PDE9A:PPM1F:NF2:OSBP2:SELM:DEPDC5:RANGAP1:WBP2NL:ATXN10:ITPR1:PPARG:GLB1:CTNNB1:HHATL:TWF2:RASA2:HTT:FBXL5:CISD2:CCRN4L:FBXW7:RAPGEF2:SORBS2:ITGA2:DDX4:RAB3C:PIK3R1:PAM:APC:SRFBP1:PDLIM4:CDC25C:TMEM173:NDFIP1:CYFIP2:WWC1:STC2:SLC34A1:PRR7:GNB2L1:OFCC1:TAF8:CUL7:TTBK1:CD2AP:MYO6:FYN:ROS1:STX7:EZR:IGF2R:MAP3K4:PARK2:GPER1:TMEM184A:COBL:CALN1:WBSCR22:MAGI2:DYNC1I1:ACHE:CAV2:CAV1:PTN:DGKI:CREB3L2:KCNH2:CTSB:LYN:COPS5:ARFGEF1:STMN2:MAL2:PLEC:HSF1:C9orf24:UBQLN1:PTCH1:GSN:STOM:ABL1:RAPGEF1:TSC1:SEC16A:NDOR1	http://www.gsea-msigdb.org/gsea/msigdb/cards/GO_PERINUCLEAR_REGION_OF_CYTOPLASM
GO_cc	GO_CELL_JUNCTION	1260	510	2.0914952056198753e-05	0.020935867008254953	AGRN:MXRA8:TMEM240:PRKCZ:C1orf86:PLEKHG5:VAMP3:PARK7:PDPN:FBLIM1:EPHA2:SH2D5:HSPG2:CDC42:CLIC4:CNKSR1:C1orf172:SLC9A1:FHL3:CAP1:RIMS3:SLC2A1:PPAP2B:TACSTD2:NFIA:INADL:NEXN:PKN2:RPL5:MTF2:OLFM3:SLC16A1:SV2A:PRUNE:PIP5K1A:S100A11:S100A14:SNAPIN:RAB13:CHRNB2:ADAM15:NCSTN:VANGL2:DDR2:DCAF6:NPHS2:ARPC5:HMCN1:CRB1:CSRP1:CD46:KCNH1:CNIH3:ENAH:CDC42BPA:ARF1:GJC2:RHOU:SDCCAG8:GDI2:FRMD4A:ARHGAP21:MPP7:SVIL:KIAA1462:PARD3:ARHGAP22:ANK3:CTNNA3:COL13A1:PLAU:VCL:DLG5:GRID1:ATAD1:CPEB3:PDLIM1:DNMBP:NEURL1:SH3PXD2A:NRAP:CTBP2:ILK:RRAS2:PLEKHA7:RPS13:KCNJ11:ARL14EP:CD59:DDB2:RAPSN:PTPRJ:TNKS1BP1:CTNND1:LPXN:OSBP:STX3:RASGRP2:ARL2:CAPN1:CFL1:CNIH2:SPTBN2:SYT12:PPP1CA:CORO1B:CCND1:STARD10:RPS3:PAK1:DLG2:NOX4:PANX1:CADM1:SCN4B:DDX6:NLRX1:PDZD3:CBL:TRIM29:HSPA8:CLMP:ARHGAP32:IQSEC3:CACNA1C:TSPAN9:VAMP1:ATN1:SSPN:LRRK2:SENP1:FAIM2:LIMA1:SMAGP:BIN2:TENC1:ITGB7:PCBP2:HOXC5:MIP:LRP1:CDK4:XRCC6BP1:FRS2:PTPRR:ZDHHC17:CSRP2:HSP90B1:TRPV4:ATP2A2:CABP1:P2RX7:HCAR3:FLT1:LMO7:FARP1:ITGBL1:MMP14:CBLN3:FERMT2:SAMD4A:SYNE2:MPP5:SLC8A3:PSEN1:NUMB:FLRT2:AKT1:FMN1:CHP1:SNAP23:FRMD5:DUOX2:SHC4:CGNL1:ANXA2:TLN2:MAP2K1:RPL4:C15orf59:SCAMP5:CSPG4:PEAK1:HOMER2:IQGAP1:FES:SLC9A3R2:CCNF:PDPK1:SLX4:DNAJA3:ROGDI:UBN1:PPL:ARHGAP17:LAT:PRRT2:DOC2A:MAPK3:TGFB1I1:RPGRIP1L:CDH11:CDH5:FHOD1:PARD6A:CDH1:SNTB2:CALB2:MARVELD3:BCAR1:CYBA:DPEP1:YWHAE:DPH1:MINK1:PFN1:CLDN7:NLGN2:CHRNB1:VAMP2:FLII:SARM1:GIT1:RPL23:LASP1:TNS4:CNTNAP1:GJC1:ITGB3:ITGB3:SKAP1:SGCA:RAD51C:RPS6KB1:MRC2:GNA13:KCNJ2:GRB2:ITGB4:FBF1:SYNGR2:CYTH1:BAIAP2:ACTG1:TBCD:DLGAP1:PTPRM:SMAD7:CPLX4:CNN2:MAP2K2:SH3GL1:PTPRS:OLFM2:ICAM1:DNM2:CALR:NACC1:LPHN1:MAP1S:HPN:LSR:HAMP:SIPA1L3:ACTN4:SIRT2:PRX:SPTBN4:RABAC1:GRIK5:CEACAM1:CADM4:PLAUR:PVRL2:SYMPK:RPL18:RASIP1:LIN7B:PRR12:CPT1C:RPS9:RPS7:ADAM17:YWHAQ:KLF11:RAB10:OTOF:SLC30A3:SLC8A1:CRIPT:EPCAM:CTNNA2:VAMP5:MAP4K4:FHL2:SLC5A7:LIMS1:ACTR3:EPB41L5:TANC1:ITGB6:SCN2A:NCKAP1:ITGAV:BMPR2:PARD3B:TNS1:ARPC2:PTPRN:EPHA4:CHRND:CHRNG:ANO7:UBOX5:LZTS3:TMEM230:LAMP5:JAG1:BCL2L1:MAPRE1:SNTA1:PROCR:PLCG1:YWHAB:SDC4:CDH22:ARFGEF2:KCNB1:GID8:JAM2:APP:TIAM1:ITSN1:DSCAM:SCARF2:MAPK1:NF2:SYN3:MYH9:TRIOBP:RPL3:SYNGR1:PACSIN2:NCAPH2:ATP2B2:CLASP2:XIRP1:CTNNB1:LIMD1:IP6K2:PRKAR2A:DAG1:BSN:ERC2:FLNB:MAGI1:FRMD4B:CADM2:ALCAM:PVRL3:PHLDB2:ARHGAP31:ITGB5:HEG1:AMOTL2:NCK1:KLHL24:LPP:LMLN:FGFRL1:FGFR3:ADD1:RGS12:DOK7:AFAP1:WDR1:LAP3:GABRG1:GABRA2:LPHN3:RUFY3:SHROOM3:ARHGAP24:GRID2:SLC9B2:SYNPO2:USP53:ANXA5:RAPGEF2:GLRA3:CLDN24:SORBS2:CDH6:PDZD2:RAI14:FYB:DAB2:ITGA1:ITGA2:IL31RA:PIK3R1:MAP1B:EFNA5:FER:APC:DCP2:PDLIM4:PCDHGA12:NDFIP1:SPRY4:ARHGAP26:AFAP1L1:SYNPO:G3BP1:CYFIP2:TENM2:NPM1:SH3PXD2B:FGFR4:RGS14:PRR7:DBN1:PDLIM7:DSP:PTK7:CD2AP:DST:RAB23:GABRR1:BVES:MARCKS:GOPC:THEMIS:PTPRK:EPB41L2:GJE1:UTRN:AKAP12:RGS17:OPRM1:CLDN20:EZR:IGF2R:MLLT4:GPER1:GNA12:ICA1:SCIN:ITGB8:PPIA:TNS3:STX1A:CLDN4:PTPN12:MAGI2:ABCB4:STEAP1:CLDN12:KRIT1:ARPC1B:GJC3:TRIP6:ACHE:CLDN15:TES:CAV2:CAV1:CADPS2:MKLN1:PODXL:CHRM2:CNTNAP2:AOC1:CDK5:SLC4A2:PTPRN2:SGK223:CLDN23:DLC1:SLC7A2:ESCO2:ADAM9:LYN:SDCBP:COPS5:RPL7:CPNE3:PABPC1:BAALC:NOV:AGO2:MAPK15:SCRIB:EPPK1:PLEC:SHARPIN:DDX58:TLN1:HNRNPK:FBP2:TGFBR1:GRIN3A:FRRS1L:EPB41L4B:MUSK:DFNB31:TNC:GSN:DENND1A:NOTCH1:GRIN1	http://www.gsea-msigdb.org/gsea/msigdb/cards/GO_CELL_JUNCTION
GO_cc	GO_HISTONE_METHYLTRANSFERASE_COMPLEX	86	49	2.6162339175404113e-05	0.026188501514579517	KDM4A:MTF2:POGZ:RNF2:SIRT1:MEN1:EED:KMT2A:KDM5A:AEBP2:PRDM4:SETD1B:CHD8:MAX:MGA:PAGR1:PAGR1:SETD1A:KAT8:SENP3:SUZ12:EZH1:KANSL1:TRIM37:BPTF:INO80C:CXXC1:KDM4B:ZNF507:KMT2B:RUVBL2:ZNF513:DPY30:NCOA6:PHF20:ZFP64:TAF4:WDR82:REST:ZNF827:TAF7:JARID2:ZNF451:HDAC9:EZH2:KDM4C:TEX10:ZNF462:PHF19:WDR5	http://www.gsea-msigdb.org/gsea/msigdb/cards/GO_HISTONE_METHYLTRANSFERASE_COMPLEX
GO_cc	GO_LEADING_EDGE_MEMBRANE	169	85	3.1839422599089564e-05	0.031871262021688655	PDPN:EPHA2:OPRD1:MACF1:WLS:PIP5K1A:THEM4:KCNH1:CUBN:KIAA1462:PSD:PLEKHA1:EPS8L2:KCNJ11:SLC1A2:PTPRJ:RASGRP2:CFL1:RPS3:PAK1:TIRAP:C2CD5:ATP2B1:APPL2:TRPV4:TESC:FERMT2:SYNE2:AKAP5:PLEK2:CSPG4:MTSS1L:PIEZO1:MYO1C:INPP5K:MYO1D:MAPT:ITGB3:ITGB3:NME1:INSR:DNM2:SH3YL1:ADAM17:SPTBN1:ANTXR1:PSD4:EPB41L5:NCKAP1:ITGAV:LAMP5:SRC:KCNB1:TIAM1:PDE9A:NF2:PACSIN2:FGD5:CLASP2:ARF4:ROBO2:PLXND1:GABRG1:GABRA2:TACR3:GPR98:APC:PSD2:DIAPH1:SPRY4:WWC1:UNC5A:FAM65B:MYO6:PTPRK:OPRM1:EZR:GPER1:MYO1G:SGCE:CNTNAP2:DLC1:ANK1:KANK1:DDX58:TLN1	http://www.gsea-msigdb.org/gsea/msigdb/cards/GO_LEADING_EDGE_MEMBRANE
GO_mf	GO_KINASE_BINDING	714	337	7.1188792171790295e-12	1.1710556312259504e-08	PRKCZ:SKI:PER3:PARK7:ERRFI1:KIF1B:MTOR:CDC42:LCK:SLC2A1:FAF1:CDKN2C:BCL10:RHOC:PRKAB2:SV2A:PIP5K1A:NPR1:MYOC:LAX1:MAPKAPK2:PFKFB2:KCNH1:PPP2R5A:PTPN14:DUSP10:RHOU:KIF5B:SIRT1:LDB3:PTEN:KIF11:CCNJ:BLNK:SUFU:TCF7L2:CACUL1:PRDX3:GRK5:CTBP2:AP2A2:TOLLIP:KCNQ1:TRIM6:ILK:PDE3B:LDHA:PAX6:LRP4:PTPRJ:CTNND1:MAP4K2:SPDYC:MAP3K11:RELA:RHOD:RAD9A:PITPNM1:GSTP1:TPCN2:CCND1:PPME1:ARRB1:RPS3:PAK1:GAB2:DLG2:NOX4:CBL:TIRAP:WNK1:FOXM1:CCND2:BCL2L14:CDKN1B:BICD1:HDAC7:PFKM:CCNT1:CACNB3:DAZAP2:TENC1:ATF7:DCTN2:FRS2:PTPRR:TDG:CRY1:TRPV4:SH2B3:MAPKAPK5:GCN1L1:PITPNM2:NBEA:RB1:BORA:DNAJC3:MYH6:ADCY4:NIN:GCH1:NEK9:BAG5:AKT1:SPRED1:CHP1:FRMD5:SHC4:SMAD3:CSPG4:PDE8A:AKAP13:IQGAP1:MEF2A:AXIN1:TELO2:MAPK8IP3:PKD1:CCNF:PDPK1:TRAP1:PARN:GPRC5B:RBBP6:SH2B1:LAT:MVP:TAOK2:TRADD:PARD6A:SLC12A4:MARVELD3:BCAR1:CRK:ZBTB4:TP53:PER1:AURKB:MAP2K4:LLGL1:SMCR8:MAP2K3:CDK12:RARA:TOP2A:STAT3:DUSP3:DBF4B:GFAP:MAPT:NSF:SKAP1:TOM1L1:TEX14:ACE:ACE:STRADA:PRKAR1A:MAP2K6:GRB2:PTPN2:RNF138:NFATC1:SHC2:TCF3:EEF2:MAP2K7:ELAVL1:PRAM1:PIN1:CDC37:DNM2:RAD23A:PRKACA:CCNE1:ARHGAP33:GSK3A:CEACAM1:CADM4:CBLC:RELB:CALM3:FAM83E:PPP1R15A:GYS1:FLT3LG:PRMT1:AP2A1:FIZ1:FAM150B:RPS7:ITGB1BP1:C2orf44:RASGRP3:RHOQ:SOCS5:CALM2:CCDC88A:VRK2:BCL11A:SPRED2:DCTN1:CD8A:LIMS1:BCL2L11:MAP3K2:GRB14:CIR1:TTN:ITGAV:CD28:USP37:RQCD1:CNPPD1:TUBA4A:EPHA4:IRS1:ANGPT4:CDC25B:PCNA:BCL2L1:TPX2:MAPRE1:CDK5RAP1:E2F1:FAM83C:CEP250:SRC:PLCG1:SDC4:SNAI1:PTPN1:AURKA:LIME1:TIAM1:DSCAM:MAPK1:PIK3IP1:FBXO7:PLA2G6:TAB1:RAF1:TGFBR2:CTNNB1:PTPN23:CDC25A:PRKAR2A:QARS:MAPKAPK3:TWF2:NISCH:APPL1:NCK1:MAP3K13:HTT:DOK7:TBC1D14:RHOH:MOB1B:BANK1:ANXA5:CCNA2:WWC2:GHR:CCNO:IL31RA:MAP3K1:PIK3R1:RHOBTB3:PAM:APC:SLC12A2:HINT1:CDC25C:TMEM173:NR3C1:WWC1:NPM1:DUSP1:RGS14:PRR7:SQSTM1:GNB2L1:EXOC2:DSP:CCND3:FAM83B:SNAP91:MAP3K7:FOXO3:MICAL1:MARCKS:PTPRK:UTRN:SASH1:ESR1:EZR:PARK2:DACT2:HDAC9:TAX1BP1:TBL2:STX1A:TRIP6:PRKRIP1:CAV2:CAV1:ZC3HC1:PTN:BRAF:EPHA1:CDK5:RHEB:PRKAG2:ANGPT2:GATA4:DOK2:NRG1:ADAM9:CPNE3:CCNE2:ANGPT1:FAM83A:HSF1:CNTLN:CDKN2A:CDKN2B:UBQLN1:CKS2:ROR2:ERCC6L2:NR4A3:DAB2IP:NEK6:MAPKAP1:DNM1:GOLGA2:ABL1	http://www.gsea-msigdb.org/gsea/msigdb/cards/GO_KINASE_BINDING
GO_mf	GO_ADENYL_NUCLEOTIDE_BINDING	1502	645	2.8327208873174224e-11	4.65982585963716e-08	PRKCZ:NOL9:PIK3CD:NMNAT1:UBE4B:KIF1B:MTOR:EPHA2:ATP13A2:KIF17:EPHB2:RUNX3:PDIK1L:RPS6KA1:LCK:YARS:THRAP3:STK40:EPHA10:TRIT1:CTPS1:SLFNL1:RIMKLA:TIE1:TESK2:MAST2:CMPK1:KTI12:SCP2:ROR1:PDE4B:AK5:PKN2:CDC7:SARS:MOV10:WARS2:CHD1L:TARS2:PIP5K1A:PI4KB:ILF2:NPR1:ATP8B2:CCT3:DDR2:ADCY10:SCYL3:DARS2:FAM20B:TOR3A:ABL2:SOAT1:ACBD6:NMNAT2:NEK7:CDK18:MAPKAPK2:PFKFB2:MARK1:ACBD3:ITPKB:ADCK3:CDC42BPA:OBSCN:AKT3:KIF26B:PFKP:CAMK1D:PIP4K2A:KIF5B:PRKG1:DNA2:DDX50:DDX21:HKDC1:HK1:BMPR1A:PAPSS2:ATAD1:BTAF1:IDE:KIF11:HELLS:ABCC2:CHUK:C10orf2:ACTR1A:CNNM2:SLK:ACSL5:GRK5:BAG3:FGFR2:CARS:ILK:PIK3C2A:KCNJ11:ABCC8:NAV2:KIF18A:PSMC3:P2RX3:CLP1:RPS6KA4:MAP4K2:SCYL1:MAP3K11:PC:CARNS1:RPS6KB2:PDE2A:PAK1:NARS2:SIK2:SIK3:DDX6:NLRX1:HSPA8:CHEK1:DDX25:WNK1:CHD4:RIMKLB:KIF21A:ABCD2:LRRK2:RAPGEF3:PFKM:H1FNT:SOAT2:AMHR2:CDK2:MYO1A:MARS:KIF5A:PIP4K2C:CDK4:TBK1:DYRK2:CCT2:NAV3:ATP2B1:UBE2N:CDK17:APAF1:HSP90B1:TDG:FICD:ACACB:MMAB:MVK:TRPV4:ATP2A2:MAPKAPK5:RFC5:GATC:OASL:P2RX7:ABCB9:DDX55:DNAH10:AACS:DDX51:LATS2:PAN3:FLT1:PDS5B:DCLK1:VWA8:DGKH:ITM2B:ATP7B:NEK5:NEK3:ABCC4:STK24:PCCA:MYO16:CHD8:MYH6:MYH7:TSSK4:ADCY4:RIPK3:PRKCH:MTHFD1:HSPA2:RAD51B:ALDH6A1:ABCD4:RPS6KL1:EIF2B2:MLH3:NEK9:TTLL5:ITPK1:MARK3:CKB:XRCC3:KIF26A:AKT1:EIF2AK4:BUB1B:RAD51:INO80:ITPKA:LTK:TYRO3:TTBK2:EPB42:ATP8B4:TRPM7:PIF1:MAP2K1:MAP2K5:MYO9A:PKM:HCN4:CLK3:UBE2Q2:ALPK3:NTRK3:KIF7:BLM:FES:CHD2:IGF1R:LRRK1:TARSL2:ABCA3:PDPK1:TRAP1:ADCY9:DNAJA3:ABCC1:ACSM3:ACSM1:SBK1:ATP2A1:TAOK2:MAPK3:SRCAP:BCKDK:ADCY7:CHD9:TK2:DYNC1LI2:PSKH1:VPS4A:DDX19A:FUK:MVD:ACSF3:SPG7:CDK10:MYO1C:SRR:MINK1:PFN1:KIF1C:TNK1:EIF4A1:TP53:DNAH2:CHD3:GUCY2D:AURKB:PFAS:DNAH9:MAP2K4:MYO15A:ULK2:MAP2K3:SGK494:MYO18A:TAOK1:ATAD5:MYO1D:ACACA:PIP4K2B:CDK12:ERBB2:TOP2A:DHX58:COASY:DHX8:KIF18B:DCAKD:ACBD4:NSF:TTLL6:UBE2Z:NME1:NME1-NME2:DGKE:TEX14:RAD51C:RPS6KB1:TLK2:MAP3K3:STRADA:DDX42:PSMC5:ERN1:DDX5:PRKCA:HELZ:PRKAR1A:ABCA6:MAP2K6:RECQL5:TK1:PGS1:DNAH17:AATK:ACTG1:SMCHD1:RIOK3:KATNAL2:ATP9B:MAP2K2:INSR:MAP2K7:MYO1F:TYK2:SMARCA4:ASNA1:MAST1:GCDH:FARSA:PRKACA:MYO9B:UPF1:DDX49:NDUFA13:ATP13A1:TDRD12:HIPK4:ADCK4:ITPKC:AXL:ATP1A3:GSK3A:MARK4:DMPK:PPP5C:LIG1:SPHK2:RUVBL2:TRPM4:HSPBP1:SBK2:SLC27A5:UBE2M:ROCK2:SMC6:ATAD2B:ADCY3:HADHA:KHK:CAD:NRBP1:SPAST:MAP4K3:PKDCC:ABCG5:PRKCE:VRK2:PAPOLG:AAK1:ATP6V1B1:NAGK:ACTG2:DGUOK:DQX1:MAT2A:EIF2AK3:MAP4K4:ACTR3:ERCC3:MAP3K2:MAP3K19:ZRANB3:MCM6:ACVR2A:FIGN:ABCB11:TLK1:TTN:UBE2E3:PMS1:HSPD1:MARS2:CLK1:BMPR2:ACADL:CPS1:ERBB4:XRCC5:BCS1L:STK36:TTLL4:ABCB6:STK16:EPHA4:KIF1A:PASK:STK25:STK35:PANK2:MCM8:TPX2:MYLK2:TTLL9:ACSS2:GSS:MYH7B:CNBD2:SRC:TOP1:CHD6:SGK2:STK4:DDX27:ATP9A:AURKA:HELZ2:RTEL1:CCT8:GART:RUNX1:HLCS:UBE2G2:UBE2L3:MAPK1:MORC2:LIMK2:SYN3:MYH9:CSNK1E:DDX17:DMC1:MIEF1:XRCC6:CYB5R3:TTLL1:TTLL12:SMC1B:TRMU:CERK:ATP2B2:RAF1:UBE2E2:UBE2E1:NEK10:TGFBR2:MLH1:ULK4:LARS2:KIF9:DHX30:TREX1:PFKFB4:IP6K2:PRKAR2A:DALRD3:QARS:MST1R:MAPKAPK3:VPRBP:RAD54L2:TWF2:DNAH1:NEK4:DNAH12:MAGI1:SUCLG2:UBA3:ADCY5:MYLK:KALRN:RYK:EPHB1:PCCB:GRK7:ATR:DHX36:ABCC5:ABCF3:EIF4G1:MAP3K13:FGFR3:GRPEL1:RFC1:UBE2K:N4BP2:ATP10D:UBA6:DCK:PRKG2:MAPK10:BMPR1B:UBE2D3:CENPE:TBCK:BBS12:SPATA5:SMARCA5:ABCE1:PET112:RAPGEF2:NEK1:CLCN3:ACSL1:PAPD7:ADCY2:MYO10:TARS:NADK2:DHX29:SKIV2L2:DDX4:MAP3K1:PDE4D:MAST4:PAPD4:MSH3:RHOBTB3:PPIP5K2:FER:YTHDC2:CSNK1G3:ACSL6:SLC22A4:SLC22A5:RAD50:KIF3A:DDX46:TMEM173:UBE2D2:HARS:HARS2:GRPEL2:G3BP1:STK10:HK3:FGFR4:GRK6:DDX41:MAPK9:MYLK4:PIM1:KIF6:PEX6:PTK7:CUL9:TTBK1:ABCC10:RUNX2:ICK:GCLC:BAG2:MYO6:TTK:UBE2J1:MAP3K7:BVES:LACE1:AK9:CDK19:FYN:FRK:ROS1:SGK1:SHPRH:MAP3K4:PDE10A:KIF25:DGKB:PRPS1L1:ABCB5:STK31:UBE2D4:GCK:MYO1G:CCT6A:PHKG1:BAZ1B:ABCB4:ABCB1:CDK14:PEX1:CDK6:PDK4:MCM7:EPHB4:SRPK2:MET:UBE2H:DGKI:HIPK2:BRAF:EPHA1:CDK5:FASTK:ABCF2:PRKAG2:XRCC2:BLK:PBK:FGFR1:LYN:MOS:CHD7:SGK3:MCMDC2:STK3:ATAD2:MAPK15:NRBP2:OPLAH:AK3:DDX58:BAG1:UBE2R2:KIF24:NPR2:TRPM6:RFK:IDNK:KIF27:CDK20:ROR2:IARS:IPPK:WNK2:ERCC6L2:TGFBR1:SMC2:MUSK:NEK6:PPP2R4:ASS1:ABL1	http://www.gsea-msigdb.org/gsea/msigdb/cards/GO_ADENYL_NUCLEOTIDE_BINDING
GO_mf	GO_RIBONUCLEOTIDE_BINDING	1841	768	2.8569525001635413e-10	4.6996868627690255e-07	PRKCZ:NOL9:PIK3CD:NMNAT1:UBE4B:KIF1B:MTOR:EPHA2:RSG1:ATP13A2:KIF17:CDC42:EPHB2:RUNX3:PDIK1L:RPS6KA1:GPN2:LCK:YARS:THRAP3:STK40:GNL2:EPHA10:TRIT1:CTPS1:SLFNL1:RIMKLA:TIE1:TESK2:MAST2:CMPK1:RAB3B:KTI12:SCP2:ROR1:PDE4B:AK5:PKN2:GBP3:GBP1:GBP2:GBP7:GBP4:CDC7:SARS:MOV10:RHOC:WARS2:CHD1L:TARS2:PIP5K1A:PI4KB:ILF2:NPR1:RAB13:ATP8B2:CCT3:DDR2:ADCY10:SCYL3:DNM3:DARS2:FAM20B:TOR3A:ABL2:SOAT1:ACBD6:NMNAT2:NEK7:CDK18:RAB7L1:MAPKAPK2:PFKFB2:HHAT:MARK1:ACBD3:ITPKB:ADCK3:CDC42BPA:ARF1:OBSCN:RHOU:AKT3:ADSS:KIF26B:PFKP:TUBAL3:CAMK1D:ARL5B:PIP4K2A:KIF5B:PRKG1:DNA2:DDX50:DDX21:HKDC1:HK1:BMPR1A:PAPSS2:ATAD1:BTAF1:IDE:KIF11:PDE6C:HELLS:ABCC2:CHUK:C10orf2:ACTR1A:ARL3:CNNM2:SLK:ACSL5:GRK5:FGFR2:CARS:ILK:RRAS2:PIK3C2A:KCNJ11:ABCC8:NAV2:KIF18A:PSMC3:P2RX3:CLP1:RPS6KA4:MAP4K2:ARL2:SCYL1:MAP3K11:RAB1B:PC:RHOD:CARNS1:RPS6KB2:PDE2A:RAB6A:PAK1:NARS2:SIK2:SIK3:DDX6:NLRX1:HSPA8:CHEK1:DDX25:SRPR:WNK1:CHD4:RIMKLB:RERG:KIF21A:ABCD2:LRRK2:RAPGEF3:PFKM:H1FNT:ARF3:TUBA1C:SOAT2:AMHR2:CDK2:MYO1A:MARS:KIF5A:PIP4K2C:AGAP2:CDK4:TBK1:DYRK2:CCT2:NAV3:ATP2B1:UBE2N:CDK17:APAF1:HSP90B1:TDG:FICD:ACACB:MMAB:MVK:TRPV4:ATP2A2:GPN3:MAPKAPK5:RFC5:RAB35:GATC:OASL:P2RX7:ABCB9:DDX55:DNAH10:AACS:DDX51:LATS2:PAN3:FLT1:PDS5B:DCLK1:VWA8:DGKH:ITM2B:ATP7B:NEK5:NEK3:ABCC4:STK24:PCCA:MYO16:CHD8:RAB2B:MYH6:MYH7:PCK2:TSSK4:ADCY4:RIPK3:SRP54:ATL1:NIN:GCH1:PRKCH:MTHFD1:HSPA2:RAB15:RAD51B:ALDH6A1:ABCD4:RPS6KL1:EIF2B2:MLH3:NEK9:TTLL5:ITPK1:EIF5:MARK3:CKB:XRCC3:KIF26A:AKT1:EIF2AK4:BUB1B:RAD51:INO80:ITPKA:LTK:TYRO3:TTBK2:EPB42:ATP8B4:TRPM7:RAB27A:PIF1:RAB11A:MAP2K1:MAP2K5:MYO9A:PKM:HCN4:CLK3:UBE2Q2:ALPK3:NTRK3:KIF7:BLM:FES:CHD2:IGF1R:LRRK1:TARSL2:RAB40C:RHOT2:RAB26:ABCA3:PDPK1:TRAP1:ADCY9:SRL:DNAJA3:SEPT12:ABCC1:ACSM3:ACSM1:SBK1:TUFM:ATP2A1:TAOK2:MAPK3:SRCAP:BCKDK:ADCY7:CHD9:TK2:DYNC1LI2:RRAD:PSKH1:VPS4A:DDX19A:FUK:DHODH:MVD:ACSF3:SPG7:CDK10:TUBB3:TUBB3:MYO1C:SRR:MINK1:KIF1C:TNK1:EIF4A1:TP53:DNAH2:CHD3:GUCY2D:AURKB:PFAS:DNAH9:MAP2K4:DRG2:MYO15A:ULK2:MAP2K3:NOS2:SGK494:RAB34:MYO18A:TAOK1:ATAD5:RHOT1:MYO1D:ACACA:PIP4K2B:CDK12:ERBB2:TOP2A:DHX58:RAB5C:COASY:TUBG1:TUBG2:ARL4D:DHX8:EFTUD2:KIF18B:DCAKD:ACBD4:ARL17B:NSF:PNPO:TTLL6:UBE2Z:NME1:NME1-NME2:DGKE:SEPT4:TEX14:RAD51C:TUBD1:RPS6KB1:TLK2:MAP3K3:STRADA:DDX42:PSMC5:ERN1:DDX5:GNA13:PRKCA:HELZ:PRKAR1A:ABCA6:MAP2K6:RECQL5:SEPT9:TK1:PGS1:DNAH17:AATK:ACTG1:SMCHD1:RIOK3:KATNAL2:ATP9B:EEF2:MAP2K2:INSR:MAP2K7:MYO1F:TYK2:DNM2:SMARCA4:ASNA1:MAST1:GCDH:FARSA:PRKACA:MYO9B:GTPBP3:RAB3A:UPF1:DDX49:NDUFA13:ATP13A1:TDRD12:HIPK4:ADCK4:ITPKC:RAB4B:AXL:ATP1A3:GSK3A:IRGQ:MARK4:DMPK:PPP5C:LIG1:SPHK2:RUVBL2:TRPM4:SBK2:SLC27A5:UBE2M:ROCK2:SMC6:ATAD2B:ADCY3:DNAJC27:RAB10:HADHA:KHK:CAD:NRBP1:GPN1:SPAST:MAP4K3:PKDCC:ABCG5:PRKCE:RHOQ:VRK2:PAPOLG:UGP2:AAK1:ATP6V1B1:NAGK:ACTG2:DGUOK:RTKN:DQX1:MAT2A:EIF2AK3:CNGA3:EIF5B:MAP4K4:ACTR3:ERCC3:MAP3K2:MAP3K19:ZRANB3:MCM6:ACVR2A:FIGN:ABCB11:TLK1:PDE11A:TTN:UBE2E3:PMS1:HSPD1:MARS2:CLK1:BMPR2:ACADL:CPS1:ERBB4:XRCC5:BCS1L:STK36:TTLL4:ABCB6:STK16:TUBA4A:EPHA4:AGAP1:RAB17:KIF1A:PASK:SEPT2:STK25:STK35:PANK2:MCM8:HAO1:REM1:TPX2:MYLK2:TTLL9:ACSS2:GSS:MYH7B:CNBD2:SAMHD1:SRC:TOP1:CHD6:SGK2:STK4:DDX27:ATP9A:AURKA:RAB22A:GNAS:HELZ2:RTEL1:ARFRP1:CCT8:GART:RUNX1:HLCS:UBE2G2:UBE2L3:MAPK1:MORC2:LIMK2:DRG1:SYN3:MYH9:IFT27:CSNK1E:DDX17:DMC1:GTPBP1:MIEF1:XRCC6:CYB5R3:TTLL1:TTLL12:SMC1B:TRMU:CERK:ATP2B2:RAF1:UBE2E2:UBE2E1:NKIRAS1:NEK10:TGFBR2:MLH1:ULK4:LARS2:KIF9:DHX30:PFKFB4:IP6K2:PRKAR2A:DALRD3:QARS:MST1R:MAPKAPK3:VPRBP:RAD54L2:TWF2:DNAH1:GNL3:NEK4:DNAH12:ARF4:MAGI1:SUCLG2:UBA3:ADCY5:MYLK:KALRN:RAB43:RYK:EPHB1:PCCB:MRAS:GRK7:ATR:DHX36:MFN1:ABCC5:ABCF3:EIF4G1:MAP3K13:FGFR3:RFC1:UBE2K:N4BP2:RHOH:ATP10D:NOA1:UBA6:DCK:PRKG2:MAPK10:BMPR1B:UBE2D3:CENPE:TBCK:PDE5A:BBS12:SPATA5:RAB33B:SMARCA5:ABCE1:PET112:RAPGEF2:NEK1:CLCN3:ACSL1:PAPD7:ADCY2:MTRR:MYO10:TARS:NADK2:ARL15:DHX29:SKIV2L2:DDX4:MAP3K1:RAB3C:PDE4D:MAST4:GFM2:PAPD4:MSH3:RHOBTB3:PPIP5K2:FER:YTHDC2:CSNK1G3:ACSL6:SLC22A4:SLC22A5:RAD50:KIF3A:SAR1B:DDX46:TMEM173:UBE2D2:HARS:HARS2:G3BP1:STK10:ARL10:HK3:FGFR4:RAB24:GRK6:DDX41:MAPK9:MYLK4:PIM1:KIF6:PEX6:PTK7:CUL9:TTBK1:ABCC10:RUNX2:ICK:GCLC:RAB23:MYO6:TTK:UBE2J1:RRAGD:MAP3K7:BVES:LACE1:AK9:CDK19:FYN:FRK:ROS1:SGK1:SHPRH:MAP3K4:PDE10A:KIF25:GNA12:DGKB:PRPS1L1:ABCB5:STK31:UBE2D4:GCK:MYO1G:SEPT14:CCT6A:PHKG1:BAZ1B:ABCB4:ABCB1:GTPBP10:CDK14:PEX1:CDK6:PDK4:MCM7:EPHB4:SRPK2:MET:UBE2H:DGKI:HIPK2:BRAF:EPHA1:GIMAP7:GIMAP6:GIMAP2:GIMAP5:NOS3:CDK5:FASTK:AGAP3:ABCF2:RHEB:PRKAG2:XRCC2:MFHAS1:BLK:PBK:FGFR1:LYN:MOS:CHD7:SGK3:MCMDC2:CNGB3:STK3:SPAG1:ATAD2:MAPK15:NRBP2:OPLAH:AK3:DDX58:UBE2R2:KIF24:NUDT2:NPR2:TRPM6:RFK:IDNK:KIF27:CDK20:ROR2:IARS:IPPK:WNK2:ERCC6L2:TGFBR1:SMC2:MUSK:NEK6:DNM1:PPP2R4:ASS1:ABL1:NDOR1	http://www.gsea-msigdb.org/gsea/msigdb/cards/GO_RIBONUCLEOTIDE_BINDING
GO_mf	GO_DRUG_BINDING	1680	702	1.3272572795442815e-09	2.1833382248503432e-06	PRKCZ:CEP104:NOL9:PIK3CD:NMNAT1:UBE4B:KIF1B:MTOR:EPHA2:ATP13A2:KIF17:EPHB2:RUNX3:PDIK1L:RPS6KA1:LCK:YARS:THRAP3:STK40:EPHA10:TRIT1:CTPS1:SLFNL1:RIMKLA:TIE1:TESK2:MMACHC:MAST2:CMPK1:KTI12:ROR1:AK5:PKN2:CCBL2:CDC7:DPYD:SARS:MOV10:WARS2:CHD1L:TARS2:PIP5K1A:PI4KB:ILF2:NPR1:ATP8B2:CHRNB2:CCT3:DDR2:ADCY10:SCYL3:DARS2:FAM20B:TOR3A:ABL2:XPR1:NMNAT2:NEK7:CDK18:MAPKAPK2:PFKFB2:MARK1:MARC2:MARC1:ITPKB:ADCK3:CDC42BPA:OBSCN:AKT3:KIF26B:PFKP:CAMK1D:CUBN:PIP4K2A:KIF5B:PRKG1:DNA2:DDX50:DDX21:HKDC1:HK1:PPIF:BMPR1A:PAPSS2:ATAD1:BTAF1:IDE:KIF11:HELLS:CYP2C18:CYP2C19:CYP2C9:ABCC2:CHUK:HIF1AN:C10orf2:ACTR1A:CYP17A1:CNNM2:SLK:ACSL5:GRK5:FGFR2:TH:CARS:ILK:PIK3C2A:KCNJ11:ABCC8:NAV2:KIF18A:PSMC3:P2RX3:CLP1:GIF:RPS6KA4:PYGM:MAP4K2:SCYL1:MAP3K11:PC:CARNS1:RPS6KB2:GSTP1:PDE2A:PAK1:NARS2:NOX4:SIK2:SIK3:DDX6:NLRX1:HSPA8:CHEK1:DDX25:WNK1:CHD4:RIMKLB:KIF21A:ABCD2:LRRK2:PFKM:H1FNT:CSAD:AMHR2:CDK2:MYO1A:MARS:KIF5A:PIP4K2C:CDK4:TBK1:DYRK2:CCT2:NAV3:ATP2B1:UBE2N:CDK17:APAF1:HSP90B1:TDG:FICD:ACACB:MMAB:MVK:TRPV4:ATP2A2:MAPKAPK5:RFC5:GATC:OASL:P2RX7:ABCB9:DDX55:DNAH10:AACS:DDX51:LATS2:PAN3:FLT1:PDS5B:DCLK1:VWA8:DGKH:ITM2B:ATP7B:NEK5:NEK3:ABCC4:STK24:PCCA:MYO16:PNP:CHD8:METTL3:MYH6:MYH7:TSSK4:ADCY4:RIPK3:SRP54:PRKCH:MTHFD1:HSPA2:RAD51B:ABCD4:RPS6KL1:EIF2B2:MLH3:NEK9:TTLL5:ITPK1:MARK3:CKB:XRCC3:KIF26A:AKT1:EIF2AK4:BUB1B:RAD51:INO80:ITPKA:LTK:TYRO3:TTBK2:EPB42:ATP8B4:HDC:TRPM7:CYP19A1:PIF1:MAP2K1:MAP2K5:MYO9A:PKM:CLK3:CYP1A1:UBE2Q2:ALPK3:NTRK3:KIF7:BLM:FES:CHD2:IGF1R:LRRK1:TARSL2:ABCA3:PDPK1:TRAP1:ADCY9:DNAJA3:PDXDC1:ABCC1:ACSM3:ACSM1:SBK1:ATP2A1:TAOK2:MAPK3:SRCAP:BCKDK:ADCY7:CHD9:TK2:DYNC1LI2:PSKH1:VPS4A:DDX19A:FUK:TAT:DHODH:MVD:ACSF3:SPG7:CDK10:MYO1C:SRR:MINK1:KIF1C:TNK1:CHRNB1:EIF4A1:TP53:DNAH2:CHD3:GUCY2D:AURKB:PFAS:DNAH9:MAP2K4:MYO15A:SHMT1:ULK2:MAP2K3:NOS2:SLC46A1:SGK494:MYO18A:TAOK1:SLC6A4:ATAD5:MYO1D:ACACA:PIP4K2B:CDK12:ERBB2:RARA:TOP2A:DHX58:COASY:DHX8:KIF18B:DCAKD:NSF:PNPO:TTLL6:UBE2Z:NME1:NME1-NME2:DGKE:TEX14:RAD51C:RPS6KB1:TLK2:ACE:ACE:MAP3K3:STRADA:DDX42:PSMC5:ERN1:DDX5:PRKCA:HELZ:ABCA6:MAP2K6:RECQL5:TK1:PGS1:DNAH17:AATK:ACTG1:FASN:SMCHD1:RIOK3:KATNAL2:ATP9B:NFATC1:MAP2K2:INSR:MAP2K7:CD320:MYO1F:TYK2:SMARCA4:ASNA1:RTBDN:MAST1:FARSA:PRKACA:MYO9B:UPF1:DDX49:NDUFA13:ATP13A1:TDRD12:HIPK4:ADCK4:ITPKC:EGLN2:AXL:ATP1A3:GSK3A:MARK4:DMPK:PPP5C:LIG1:SPHK2:RUVBL2:TRPM4:PRMT1:SBK2:SLC27A5:UBE2M:ROCK2:SMC6:ATAD2B:FKBP1B:ADCY3:KHK:CAD:NRBP1:SPAST:CYP1B1:MAP4K3:PKDCC:OXER1:ABCG5:PRKCE:VRK2:PAPOLG:PPP3R1:AAK1:ATP6V1B1:NAGK:ACTG2:DGUOK:DQX1:MAT2A:EIF2AK3:MAP4K4:ACTR3:ERCC3:MAP3K2:MAP3K19:ZRANB3:MCM6:ACVR2A:FIGN:ABCB11:GAD1:TLK1:TTN:UBE2E3:PMS1:HSPD1:MARS2:FTCDNL1:CLK1:BMPR2:CPS1:ERBB4:XRCC5:BCS1L:STK36:TTLL4:ABCB6:STK16:EPHA4:CHRND:CHRNG:KIF1A:AGXT:PASK:STK25:STK35:PANK2:MCM8:PYGB:TPX2:MYLK2:TTLL9:ACSS2:GSS:MYH7B:NFS1:SRC:TOP1:CHD6:SGK2:STK4:DDX27:ATP9A:AURKA:HELZ2:RTEL1:CCT8:GART:RUNX1:HLCS:CBS:UBE2G2:FTCD:UBE2L3:MAPK1:TCN2:MORC2:LIMK2:SYN3:MYH9:GCAT:CSNK1E:DDX17:DMC1:XRCC6:CYB5R3:TTLL1:TTLL12:SMC1B:PPARA:TRMU:CERK:ATP2B2:PPARG:RAF1:UBE2E2:UBE2E1:RARB:NEK10:TGFBR2:GADL1:MLH1:ULK4:CYP8B1:LARS2:KIF9:DHX30:PFKFB4:IP6K2:DALRD3:QARS:MST1R:MAPKAPK3:VPRBP:RAD54L2:ALAS1:TWF2:DNAH1:NEK4:DNAH12:MAGI1:SUCLG2:UBA3:ADCY5:MYLK:KALRN:RYK:EPHB1:PCCB:GRK7:ATR:DHX36:ABCC5:ABCF3:EIF4G1:MAP3K13:FGFR3:RFC1:UBE2K:N4BP2:ATP10D:UBA6:DCK:GC:PRKG2:MAPK10:BMPR1B:UBE2D3:CENPE:TBCK:BBS12:SPATA5:SMARCA5:ABCE1:PET112:TDO2:NEK1:CLCN3:GLRA3:ACSL1:PAPD7:ADCY2:MYO10:TARS:NADK2:DHX29:SKIV2L2:DDX4:MAP3K1:PDE4D:MAST4:PAPD4:DHFR:MSH3:RHOBTB3:PPIP5K2:FER:YTHDC2:CSNK1G3:ACSL6:SLC22A4:SLC22A5:RAD50:KIF3A:DDX46:TMEM173:UBE2D2:HARS:HARS2:G3BP1:STK10:HK3:FGFR4:GRK6:DDX41:PHYKPL:MAPK9:MYLK4:PIM1:KIF6:GNMT:PEX6:PTK7:CUL9:TTBK1:ABCC10:RUNX2:ICK:GCLC:MYO6:TTK:UBE2J1:MAP3K7:LACE1:PPIL6:AK9:CDK19:FYN:FRK:ROS1:SGK1:SHPRH:MAP3K4:KIF25:DGKB:PRPS1L1:ABCB5:STK31:UBE2D4:GCK:PPIA:MYO1G:DDC:CCT6A:PHKG1:FKBP6:BAZ1B:ABCB4:ABCB1:CDK14:PEX1:CDK6:CALCR:PDK4:CYP3A5:MCM7:EPHB4:ACHE:SRPK2:C7orf60:MET:UBE2H:DGKI:HIPK2:BRAF:EPHA1:AOC1:NOS3:CDK5:FASTK:ABCF2:PRKAG2:XRCC2:BLK:PBK:FGFR1:LYN:MOS:CHD7:SGK3:MCMDC2:STK3:ATAD2:MAPK15:NRBP2:OPLAH:AK3:GLDC:DDX58:UBE2R2:KIF24:NPR2:TRPM6:RFK:IDNK:KIF27:CDK20:ROR2:SPTLC1:IARS:IPPK:WNK2:ERCC6L2:TGFBR1:GRIN3A:SMC2:MUSK:NEK6:PPP2R4:ASS1:ABL1:GRIN1	http://www.gsea-msigdb.org/gsea/msigdb/cards/GO_DRUG_BINDING
GO_mf	GO_TRANSCRIPTION_FACTOR_BINDING	636	293	3.958359283425897e-09	6.511501021235601e-06	SKI:PRDM16:PER3:PARK7:RERE:MTOR:PADI2:KDM1A:E2F2:ARID1A:THRAP3:HEYL:NFYC:FOXO6:DMAP1:FAF1:NFIA:MIER1:BCL10:GTF2B:DR1:RORC:CRTC2:MEF2D:HDGF:NUCKS1:RCOR3:EGR2:JMJD1C:SIRT1:LCOR:C10orf12:HIF1AN:PAX2:PPRC1:SUFU:PDCD11:TCF7L2:TACC2:CTBP2:TRIM68:TRIM6:TAF10:ASCL3:TEAD1:ARNTL:PAX6:NR1H3:SPI1:RELA:KAT5:BRMS1:BBS1:AIP:CCND1:ARRB1:RPS3:YAP1:ETS1:CHD4:ATN1:RERG:HDAC7:CCNT1:TFCP2:NR4A1:SP1:ATF7:NAB2:DDIT3:HMGA2:E2F7:TDG:CRY1:ASCL4:TBX3:OASL:PSMD9:NCOR2:FOXO1:MED4:RB1:KLF5:NFATC4:PSMA6:NFKBIA:TBPL2:SIX1:ELMSAN1:FOS:SNW1:TTC8:PPP1R13B:MEIS2:DYX1C1:RORA:SMAD3:PIAS1:TLE3:BBS4:SIN3A:CRTC3:MEF2A:SOX8:CREBBP:USP7:CCDC101:PAGR1:PAGR1:TBX6:SETD1A:KAT8:TGFB1I1:BRD7:RBL2:PARD6A:NFATC3:NFAT5:WWP2:CAMTA2:TP53:HES7:PER1:RPL23:MED1:CDK12:MED24:THRA:NR1D1:RARA:KAT2A:STAT5B:STAT3:MLX:HOXB4:SNF8:BCAS3:MED13:PSMC5:DDX5:BPTF:WIPI1:RBBP8:KCTD1:TCF4:BCL2:ZNF516:NFATC1:TCF3:ZBTB7A:SMARCA4:CALR:BRD4:CRTC1:CCNE1:USF2:ACTN4:SIRT2:FOXA3:MAMSTR:RUVBL2:NCOA1:DNMT3A:MTA3:SIX2:EPAS1:C1D:ANXA4:ATOH8:KDM3A:FHL2:GLI2:ERCC3:NR4A2:NFE2L2:NAB1:STAT1:NIF3L1:SUMO1:NOP58:CREB1:RNF25:STK36:PTPRN:TRIP12:PTMA:PER2:DDRGK1:PCNA:COMMD7:E2F1:NCOA6:CPNE1:RBL1:RBL1:SRC:CHD6:STK4:EYA2:NCOA3:NFATC2:TAF4:MAPK1:SMARCB1:DRG1:SOX10:EP300:TOB2:CSDC2:PPARA:VHL:ATG7:PPARG:CAND2:HDAC11:NR1D2:THRB:RARB:CTNNB1:HYAL1:VPRBP:UBA3:FOXP1:GATA2:TFDP2:YEATS2:UBXN7:CTBP1:ADD1:LDB2:PPARGC1A:SLC30A9:REST:HNRNPD:NFKB1:LEF1:BBS7:MIER3:PIK3R1:ZNF366:MEF2C:PITX1:TMEM173:CXXC5:APBB3:TAF7:HDAC3:TCERG1:NPM1:NSD1:MAPK9:JARID2:ID4:E2F3:PIM1:MDFI:SRF:RUNX2:FOXO3:HEY2:NCOA7:ESR1:T:DACT2:MAFK:HDAC9:TWIST1:TBX20:CHCHD2:MLXIPL:TRIP6:FOXP2:MDFIC:HIPK2:SMARCD3:NCAPG2:GATA4:TNFRSF10A:NKX3-1:GTF2E2:KAT6A:SDR16C5:NCOA2:RNF19A:ENPP2:TAF2:MYC:KDM4C:CDKN2A:RORB:TLE4:TLE1:NR4A3:TRIM32:NEK6:RXRA	http://www.gsea-msigdb.org/gsea/msigdb/cards/GO_TRANSCRIPTION_FACTOR_BINDING
GO_mf	GO_IDENTICAL_PROTEIN_BINDING	1679	697	5.668265596510143e-09	9.324296906259186e-06	ZBTB48:PARK7:NMNAT1:TARDBP:SRM:MTOR:CLCNKA:PADI2:NBL1:CDA:ECE1:RAP1GAP:CDC42:EPHB2:KHDRBS1:LCK:PHC2:HEYL:CTPS1:SLC2A1:MMACHC:PRDX1:STIL:EPS15:FAM73A:GIPC2:BCL10:SH3GLB1:CCBL2:GBP3:GBP1:GBP2:GBP4:DPYD:SARS:CSF1:AHCYL1:SLC16A1:CASQ2:TBX15:PRKAB2:PRPF3:TARS2:MCL1:BNIPL:GABPB2:PSMD4:S100A11:S100A16:S100A13:S100A1:ZBTB7B:UBQLN4:MEF2D:CASQ1:DARS2:SERPINC1:HMCN1:PLXNA2:KCNH1:TRAF5:TGFB2:CDC42BPA:GGPS1:NUDT5:CUBN:PRTFDC1:KIF5B:PARD3:SIRT1:PBLD:DDX21:HK1:C10orf54:MICU1:MCU:DUPD1:SFTPD:BMPR1A:PTEN:IDE:CHUK:HIF1AN:PDZD7:TRIM8:TAF5:CALHM1:SLK:GSTO2:VWA2:PRDX3:INPP5F:FGFR2:HTRA1:LHPP:BNIP3:CARS:SBF2:CALCA:LDHA:TSG101:APIP:ZNF408:LRP4:MYBPC3:SLC39A13:PSMC3:TIMM10:BEST1:SF1:MAP3K11:RELA:PC:CORO1B:CPT1A:TPCN2:FADD:PDE2A:DGAT2:C11orf30:THRSP:TENM4:EED:CEP57:MTMR2:PGR:CRYAB:ZBTB16:CADM1:APOA1:CD3D:KMT2A:TRIM29:UBASH3B:TIRAP:ETS1:RAD52:LRP6:PTPRO:LDHB:FGFR1OP2:CCDC91:ABCD2:LRRK2:COL2A1:PFKM:GPD1:ATF1:DAZAP2:C12orf44:SP1:PMEL:ESYT1:STAT2:TIMELESS:NAB2:STAT6:DDIT3:DCTN2:PIP4K2C:USP15:TBK1:RASSF3:LYZ:ZDHHC17:E2F7:APAF1:TDG:APPL2:FICD:ACACB:MVK:TRPV4:GLTP:FAM109A:BRAP:TESC:MSI1:DYNLL1:SPPL3:P2RX7:CLIP1:ABCB9:RILPL2:EIF2B1:IL17D:BRCA2:SOHLH2:RB1:HNRNPC:PSME2:CHMP4A:CIDEB:RIPK3:NFKBIA:ATL1:SAV1:GCH1:DAAM1:ESR2:ZBTB1:MAX:TGFB3:FBLN5:SERPINA1:AKT1:RAD51:EXD1:OIP5:FBN1:SPPL2A:MNS1:ANXA2:LACTB:SMAD6:SMAD3:CLN6:PKM:HCN4:PML:CLK3:EDC3:PPCDC:PSTPIP1:PEAK1:HMG20A:MESDC2:HOMER2:SH3GL3:PEX11A:IDH2:BLM:IGF1R:LRRK1:AXIN1:RAB11FIP3:TSC2:CASKIN1:KCTD5:NAA60:NAA60:TFAP4:NMRAL1:SEPT12:ATP2A1:MVP:KCTD13:ALDOA:MAPK3:DCTPP1:RNF40:CDH11:CDH5:TRADD:FHOD1:NUTF2:CDH1:HAS3:TERF2:NQO1:MVD:YWHAE:SERPINF2:SRR:ENO3:CLDN7:KCTD11:NLGN2:ZBTB4:FXR2:TP53:WRAP53:MIEF2:SHMT1:NOS2:TNFAIP1:VTN:SLC6A4:BLMH:CRLF3:RNF135:RAB11FIP4:CCL5:ACACA:PIP4K2B:STARD3:ERBB2:CASC3:TOP2A:STAT3:PTRF:MLX:TUBG1:DHX8:SLC4A1:CCDC103:GFAP:HEXIM2:SPPL2C:MAPT:ITGB3:ITGB3:PNPO:SKAP1:CALCOCO2:SNF8:ABI3:COL1A1:NME1:SEPT4:TRIM37:RPS6KB1:CD79B:ERN1:POLG2:SMURF2:APOH:KCNJ2:GRB2:RECQL5:TK1:BIRC5:BAIAP2:ACTG1:PYCR1:FASN:SMCHD1:PTPRM:APCDD1:IMPA2:RBBP8:KCTD1:MEP1B:TCF4:ST8SIA3:BCL2:ARID3A:GPX4:TCF3:CREB3L3:SH3GL1:CHAF1A:DPP9:ELAVL1:QTRT1:CARM1:LDLR:HOOK2:PLVAP:MAP1S:USF2:UPK1A:HSPB6:ACTN4:SNRPA:TGFB1:RABAC1:GRIK5:PAFAH1B3:CEACAM1:SMG9:PVRL2:APOC2:RELB:PPP5C:ZNF114:RASIP1:IZUMO1:BAX:RUVBL2:IRF3:PRMT1:YWHAQ:GRHL1:RRM2:GEN1:GDF7:TP53I3:DNMT3A:EMILIN1:CAD:NRBP1:XDH:DPY30:PLEKHH2:ACYP2:CCDC88A:UGP2:ANXA4:GMCL1:HTRA2:M1AP:CTNNA2:MAT2A:CHMP3:EIF2AK3:RPIA:MITD1:FHL2:UXS1:GCC2:MCM6:NR4A2:GRB14:SLC25A12:PRKRA:TTN:SLC40A1:STAT1:STAT4:AOX1:NIF3L1:CD28:CREB1:RPE:ERBB4:IKZF2:FN1:SLC11A1:VIL1:RQCD1:EPHA4:CUL3:NCL:KIF1A:AGXT:STK25:BOK:THAP4:PSMF1:ITPA:PCNA:PLCB1:TASP1:BCL2L1:MAPRE1:CHMP4B:GSS:GDF5:CPNE1:NFS1:SCAND1:SAMHD1:ZHX3:YWHAB:STK4:SDC4:CDH22:VAPB:GID8:APP:HLCS:CBS:UBE2G2:DGCR8:MAPK1:EWSR1:MORC2:DRG1:MYH9:MICALL1:SOX10:CBY1:SUN2:APOBEC3G:PDGFB:MIEF1:XPNPEP3:DESI1:NAGA:PACSIN2:SCUBE1:FAM118A:FBLN1:ATXN10:TBC1D22A:RAD18:BRK1:SEC13:ATG7:PPARG:RAF1:GLB1:EPM2AIP1:LZTFL1:ALS2CL:PTH1R:TREX1:USP4:ACY1:ALAS1:TLR9:TLR9:NISCH:TKT:CCDC66:APPL1:FLNB:KCTD6:ACOX2:FHIT:PTPRG:UBA3:FOXP1:ROBO2:ROBO1:CGGBP1:CPOX:TFG:ALCAM:PVRL3:TIGIT:ROPN1:MUC13:TMCC1:AMOTL2:CEP70:ZBTB38:WWTR1:TNFSF10:EIF4G1:MAP3K13:TRA2B:ST6GAL1:BCL6:FGFR3:ADD1:HTT:GRPEL1:SLIT2:TLR1:TLR6:DCK:PRKG2:NFKB1:CISD2:SLC9B2:GYPA:FBXW7:TDO2:PDGFC:CLCN3:TENM3:PDCD6:CDH6:DROSHA:SUB1:NPR3:TARS:PRLR:SKP2:NADK2:GDNF:OXCT1:FBXO4:GHR:GZMA:MCIDAS:IL6ST:FCHO2:HEXB:PCSK1:RGMB:APC:ACSL6:PDLIM4:LECT2:MATR3:SPATA24:TMEM173:IK:HARS:HARS2:PCDHA4:PCDHA7:PCDHB6:PCDHB8:TCERG1:GRPEL2:CD74:IL12B:TENM2:NPM1:STK10:STC2:SLC34A1:PHYKPL:GRM6:SQSTM1:TRIM41:GNB2L1:GMDS:ATXN1:CAP2:NUP153:RNF8:MDFI:FRS3:GNMT:SRF:ZNF318:BAG2:TTK:TBX18:MAP3K7:CEP57L1:FYN:MARCKS:HEY2:ESR1:SYNE1:CLDN20:EZR:IGF2R:SLC22A1:PARK2:MAD1L1:SNX8:AGR2:PRPS1L1:TWIST1:CBX3:PSPH:ASL:TPST1:TRIM50:FKBP6:CLDN4:HIP1:CLDN12:COL1A2:GJC3:ZNF3:ACHE:CLDN15:FOXP2:CAV2:CAV1:MET:IRF5:TNPO3:NRF1:MKLN1:BRAF:ZNF212:ZNF783:GIMAP7:GIMAP2:AOC1:KCNH2:ESYT2:MCPH1:SGK223:CLDN23:LPL:BMP1:KCTD9:BNIP3L:DPYSL2:RBPMS:FGFR1:SDCBP:RPL7:SNX16:SDC2:STK3:HAS2:ZHX2:SHARPIN:HSF1:GLDC:DDX58:KIF24:TPM2:NPR2:GLIPR2:TLE1:UBQLN1:GKAP1:HNRNPK:FBP2:NR4A3:GRIN3A:SLC31A1:ALAD:AMBP:DFNB31:TRIM32:TRAF1:STOM:DAB2IP:ZBTB26:NR6A1:OLFML2A:DNM1:GOLGA2:PPP2R4:ASS1:CARD9:SSNA1	http://www.gsea-msigdb.org/gsea/msigdb/cards/GO_IDENTICAL_PROTEIN_BINDING
GO_mf	GO_REGULATORY_REGION_NUCLEIC_ACID_BINDING	922	403	1.6607736343456455e-08	2.7319726284985868e-05	ZBTB48:PER3:MTOR:PRDM2:KDM1A:E2F2:RUNX3:THRAP3:MTF1:HEYL:NFYC:MED8:GLIS1:SSBP3:NFIA:GTF2B:GFI1:MTF2:DR1:SARS:TBX15:GABPB2:RFX5:POGZ:RORC:GATAD2B:CREB3L4:ZBTB7B:MEF2D:NHLH1:LMX1A:TBX19:PRRX1:LHX4:NR5A2:ZNF281:RCOR3:ESRRG:H3F3A:IRF2BP2:ARID4B:KLF6:ZNF239:DRGX:ARID5B:EGR2:JMJD1C:SIRT1:CCAR1:STOX1:PCGF5:PAX2:NFKB2:PCGF6:TAF5:TCF7L2:IRF7:DEAF1:ASCL3:ZNF143:TEAD1:ARNTL:SOX6:PAX6:PRDM11:CRY2:CREB3L1:NR1H3:SPI1:MEN1:DPF2:RELA:OVOL1:FOSL1:MTL5:ARRB1:RPS3:EED:PGR:YAP1:ZBTB16:KMT2A:HINFP:POU2F3:BSX:PKNOX2:ETS1:FLI1:KDM5A:FOXM1:CHD4:ETV6:AEBP2:CCNT1:ATF1:TFCP2:NR4A1:SP7:SP1:CALCOCO1:HOXC11:HOXC5:SMARCC2:STAT6:DDIT3:HMGA2:E2F7:ELK3:SPIC:RFX4:CRY1:PRDM4:ASCL4:FOXN4:CUX2:TBX3:RNF10:HNF1A:MLXIP:NCOR2:RB1:DACH1:KLF5:KLF12:ZNF219:HNRNPC:NRL:NFATC4:PAX9:TBPL2:ARID4A:SIX6:SIX1:SIX4:ESR2:MAX:ELMSAN1:FOS:JDP2:MEIS2:GABPB1:RFX7:RORA:SMAD6:SMAD3:ARID3B:SIN3A:CHD2:MEF2A:SOX8:E4F1:ZNF205:CREBBP:TFAP4:GLIS2:RRN3:MAZ:TBX6:BRD7:SALL1:RBL2:CTCF:NFATC3:NFAT5:ZNF821:ZFHX3:FOXF1:SNAI3:PRDM7:BCL6B:ZBTB4:TP53:HES7:PER1:RAI1:SUZ12:MED1:CDK12:THRA:NR1D1:RARA:STAT5B:STAT3:MLX:ETV4:SP2:NFE2L1:HOXB3:HOXB4:HOXB5:HOXB6:HOXB7:PHB:NME1:HLF:HSF5:TBX2:SMARCD2:FOXK2:ZNF750:SMAD7:CXXC1:MBD2:TCF4:RAX:ZNF516:NFATC1:ARID3A:TCF3:NFIC:ZBTB7A:CREB3L3:RFX2:CARM1:SMARCA4:ZNF709:ZNF709:IER2:NR2F6:SSBP4:MEF2BNB-MEF2B:MEF2B:ZNF536:ZNF507:ETV2:ZNF568:ACTN4:POU2F2:RELB:FOXA3:DBP:RUVBL2:IRF3:GRHL1:KLF11:OSR1:NCOA1:DNMT3A:ZNF513:FOSL2:SIX2:BCL11A:REL:MXD1:TCF7L1:ATOH8:KDM3A:NPAS2:PAX8:GLI2:NR4A2:SP3:HOXD9:HOXD3:NFE2L2:STAT1:SATB2:CREB1:ERBB4:IKZF2:XRCC5:PER2:XRN2:E2F1:RBL1:RBL1:TOP1:ZHX3:MYBL2:TOX2:RBPJL:SNAI1:NFATC2:ZFP64:GMEB2:ZGPAT:MYT1:RUNX1:ERG:SMARCB1:PATZ1:SOX10:MAFF:EP300:TEF:XRCC6:SREBF2:TCF20:PPARA:PPARG:NR2C2:NR1D2:THRB:RARB:SMARCC1:WNT5A:HESX1:CGGBP1:ZBTB20:EAF2:ZNF148:KLF15:GATA2:CNBP:TFDP2:ZIC4:ZIC1:MBNL1:DHX36:TIPARP:BCL6:NKX3-2:KLF3:CLOCK:REST:NKX6-1:NFKB1:LEF1:ZNF827:ZNF131:SSBP2:MEF2C:IRF1:PITX1:KDM3B:TAF7:NR3C1:NPM1:CREBRF:NSD1:MXD3:PROP1:RREB1:HIVEP1:JARID2:E2F3:TFEB:SRF:RUNX2:ZNF451:TBX18:PRDM13:FOXO3:ZBTB24:RFX6:HEY2:ZBTB2:ESR1:PARK2:T:MAFK:FOXK1:ETV1:MEOX2:TWIST1:MACC1:NFE2L3:HOXA9:HOXA10:TBX20:GLI3:IKZF1:MLXIPL:DLX5:ZSCAN21:CUX1:FOXP2:TFEC:IRF5:NRF1:CREB3L2:EZH2:GBX1:SOX7:SOX7:GATA4:NKX3-1:ST18:PLAG1:CHD7:MYBL1:NCOA2:HNF4G:ZFHX4:ZNF704:OSR2:TRPS1:TAF2:MYC:AGO2:HSF1:NFIB:NFX1:RORB:HNRNPK:NFIL3:NR4A3:ZNF462:AKNA:NR5A1:NR6A1:PBX3:FUBP3:PRDM12:RXRA:NOTCH1	http://www.gsea-msigdb.org/gsea/msigdb/cards/GO_REGULATORY_REGION_NUCLEIC_ACID_BINDING
GO_mf	GO_DOUBLE_STRANDED_DNA_BINDING	939	406	6.640604536900956e-08	0.00010923794463202071	ZBTB48:PER3:APITD1:TARDBP:MTOR:PRDM2:E2F2:RUNX3:THRAP3:MTF1:HEYL:ZMPSTE24:NFYC:MED8:MUTYH:GLIS1:SSBP3:NFIA:GTF2B:MTF2:SARS:TBX15:RFX5:POGZ:RORC:GATAD2B:CREB3L4:ZBTB7B:MEF2D:NHLH1:LMX1A:TBX19:PRRX1:LHX4:NR5A2:ZNF281:NUCKS1:ESRRG:H3F3A:IRF2BP2:KLF6:ZNF239:DRGX:ARID5B:EGR2:JMJD1C:SIRT1:CCAR1:STOX1:PCGF5:PAX2:NFKB2:PCGF6:TCF7L2:IRF7:DEAF1:ASCL3:ZNF143:TEAD1:ARNTL:SOX6:PAX6:PRDM11:CRY2:CREB3L1:NR1H3:SPI1:FEN1:MEN1:DPF2:RELA:OVOL1:FOSL1:MTL5:RPS3:EED:PGR:YAP1:ZBTB16:KMT2A:HINFP:POU2F3:BSX:PKNOX2:ETS1:FLI1:FOXM1:CHD4:ETV6:AEBP2:H1FNT:ATF1:TFCP2:NR4A1:SP7:SP1:CALCOCO1:HOXC11:HOXC5:SMARCC2:STAT6:DDIT3:HMGA2:E2F7:ELK3:SPIC:TDG:RFX4:MTERFD3:CRY1:PRDM4:ASCL4:FOXN4:CUX2:TBX3:MLXIP:RB1:DACH1:KLF5:KLF12:PCID2:ZNF219:HNRNPC:NRL:NFATC4:PAX9:TBPL2:SIX6:SIX1:SIX4:ESR2:MAX:RAD51B:MLH3:FOS:JDP2:MEIS2:RAD51:RFX7:RORA:SMAD6:SMAD3:ARID3B:SIN3A:CHD2:MEF2A:SOX8:NTHL1:E4F1:ZNF205:CREBBP:TFAP4:GLIS2:RRN3:MAZ:TBX6:SALL1:CTCF:NFATC3:TERF2:NFAT5:ZFHX3:FOXF1:SNAI3:PRDM7:BCL6B:ZBTB4:TP53:HES7:PER1:SUZ12:MED1:THRA:NR1D1:RARA:STAT5B:STAT3:MLX:ETV4:MAPT:SP2:NFE2L1:HOXB3:HOXB4:HOXB5:HOXB6:HOXB7:NME1:HLF:HSF5:TBX2:SMARCD2:STRA13:FOXK2:ZNF750:RBBP8:CXXC1:MBD2:TCF4:RAX:ZNF516:NFATC1:ARID3A:TCF3:NFIC:ZBTB7A:CREB3L3:RFX2:SMARCA4:ZNF709:ZNF709:IER2:NR2F6:SSBP4:MEF2BNB-MEF2B:MEF2B:MAU2:ZNF536:ZNF507:ETV2:ZNF568:ACTN4:POU2F2:RELB:DBP:RUVBL2:IRF3:GRHL1:OSR1:DNMT3A:ZNF513:FOSL2:SIX2:BCL11A:REL:MXD1:ZNF638:ATOH8:KDM3A:AFF3:NPAS2:PAX8:GLI2:NR4A2:RBMS1:SP3:HOXD9:HOXD3:NFE2L2:PMS1:STAT1:HSPD1:SATB2:CREB1:XRCC5:PER2:MTERFD2:ZCCHC3:PCNA:XRN2:E2F1:TOP1:ZHX3:MYBL2:TOX2:RBPJL:SNAI1:NFATC2:ZFP64:GMEB2:ZGPAT:MYT1:RUNX1:ERG:PCBP3:MAPK1:SMARCB1:PATZ1:H1F0:SOX10:MAFF:DMC1:EP300:TEF:XRCC6:SREBF2:PPARA:PPARG:XPC:NR2C2:NR1D2:THRB:RARB:MLH1:SMARCC1:TREX1:HESX1:CGGBP1:EAF2:ZNF148:KLF15:GATA2:CNBP:H1FX:MBD4:H1FOO:TFDP2:ZIC4:ZIC1:DHX36:BCL6:NKX3-2:KLF3:RFC1:CLOCK:REST:HNRNPD:HNRNPDL:NKX6-1:AFF1:NFKB1:LEF1:ZNF827:SUB1:ZNF131:MSH3:SSBP2:MEF2C:IRF1:RAD50:PITX1:KDM3B:NR3C1:CREBRF:NSD1:MXD3:PROP1:HNRNPAB:RREB1:HIVEP1:JARID2:E2F3:SRF:RUNX2:ZNF451:TBX18:PRDM13:FOXO3:RFX6:HEY2:ZBTB2:ESR1:PARK2:T:MAFK:FOXK1:ETV1:MEOX2:TWIST1:MACC1:NFE2L3:HOXA9:HOXA10:TBX20:GLI3:MLXIPL:MTERF:DLX5:ZSCAN21:CUX1:FOXP2:TFEC:NRF1:CREB3L2:EZH2:GBX1:GATA4:NKX3-1:ST18:PLAG1:CHD7:MYBL1:NCOA2:HNF4G:ZFHX4:ZNF704:OSR2:TRPS1:MYC:HSF1:NFIB:DDX58:NFX1:RORB:HNRNPK:NFIL3:NR4A3:ZNF462:AKNA:NR5A1:NR6A1:PBX3:FUBP3:PRDM12:ABL1:RXRA:NOTCH1	http://www.gsea-msigdb.org/gsea/msigdb/cards/GO_DOUBLE_STRANDED_DNA_BINDING
GO_mf	GO_KINASE_ACTIVITY	746	330	8.193635259558103e-08	0.0001347853000197308	PRKCZ:NOL9:PIK3CD:MTOR:EPHA2:EPHB2:PDIK1L:RPS6KA1:LCK:STK40:EPHA10:TIE1:TESK2:MAST2:PIK3R3:CMPK1:FGGY:AK5:PKN2:CDC7:TGFBR3:PRKAB2:PIP5K1A:PI4KB:NPR1:EFNA3:EFNA3:DDR2:FAM20B:ABL2:NEK7:CDK18:MAPKAPK2:PFKFB2:MARK1:ITPKB:ADCK3:CDC42BPA:OBSCN:AKT3:PFKP:CAMK1D:PIP4K2A:SGMS1:PRKG1:HKDC1:HK1:BMPR1A:PAPSS2:CCNJ:CHUK:SLK:GRK5:FGFR2:ILK:PIK3C2A:GTF2H1:CLP1:RPS6KA4:MAP4K2:SCYL1:MAP3K11:RPS6KB2:CCND1:PGM2L1:PAK1:DLG2:SIK2:SIK3:CHEK1:WNK1:CCND2:LRRK2:PFKM:AMHR2:CDK2:PIP4K2C:CDK4:XRCC6BP1:TBK1:DYRK2:CDK17:MVK:MAPKAPK5:GTF2H3:LATS2:PAN3:FLT1:DCLK1:DGKH:CAB39L:NEK5:NEK3:STK24:TSSK4:RIPK3:MNAT1:PRKCH:RPS6KL1:NEK9:ITPK1:MARK3:CKB:AKT1:EIF2AK4:BUB1B:ITPKA:LTK:TYRO3:TTBK2:TRPM7:MAP2K1:MAP2K5:PKM:ADPGK:CLK3:PEAK1:ALPK3:AKAP13:NTRK3:FES:IGF1R:LRRK1:CCNF:PDPK1:SBK1:TAOK2:MAPK3:BCKDK:TK2:PSKH1:FUK:CDK10:MINK1:TNK1:EFNB3:GUCY2D:AURKB:MAP2K4:ULK2:MAP2K3:SGK494:TAOK1:CCL5:PIP4K2B:CDK12:ERBB2:COASY:DCAKD:NME1:NME1-NME2:DGKE:TEX14:RPS6KB1:TLK2:MAP3K3:STRADA:ERN1:PRKCA:MAP2K6:TK1:AATK:FN3KRP:FN3K:RIOK3:C19orf35:MAP2K2:INSR:MAP2K7:TYK2:MAST1:PRKACA:BRD4:CCNE1:HIPK4:LTBP4:ADCK4:ITPKC:AXL:GSK3A:MARK4:DMPK:SPHK2:SBK2:ROCK2:KHK:CAD:LTBP1:CRIM1:MAP4K3:PKDCC:PRKCE:EFEMP1:VRK2:AAK1:NAGK:DGUOK:EIF2AK3:MAP4K4:ERCC3:MAP3K2:MAP3K19:ACVR2A:TLK1:TTN:CLK1:BMPR2:ERBB4:STK36:STK16:EPHA4:PASK:STK25:STK35:FASTKD5:PANK2:MYLK2:SRC:TOP1:SGK2:STK4:AURKA:MAPK1:LIMK2:CSNK1E:CERK:RAF1:NEK10:TGFBR2:ULK4:PFKFB4:IP6K2:MST1R:MAPKAPK3:VPRBP:NEK4:MYLK:KALRN:EPHB1:NME9:GRK7:ATR:MAP3K13:FGFRL1:FGFR3:N4BP2:DCK:PRKG2:MAPK10:BMPR1B:TBCK:CCNA2:NEK1:FASTKD3:NADK2:CCNO:MAP3K1:MAST4:PPIP5K2:FER:CSNK1G3:RAD50:NME5:STK10:HK3:FGFR4:GRK6:SQSTM1:MAPK9:MYLK4:PIM1:CCND3:PTK7:TTBK1:ICK:TTK:MAP3K7:AK9:CDK19:FYN:FRK:ROS1:SGK1:IGF2R:MAP3K4:CARD11:DGKB:PRPS1L1:STK31:GCK:TBRG4:PHKG1:BAZ1B:CDK14:CDK6:PDK4:EPHB4:SRPK2:MET:DGKI:HIPK2:BRAF:EPHA1:CDK5:FASTK:PRKAG2:SGK223:BLK:PBK:FGFR1:LYN:MOS:SGK3:CPNE3:CCNE2:STK3:MAPK15:NRBP2:AK3:NPR2:TRPM6:RFK:IDNK:CDK20:ROR2:IPPK:WNK2:TGFBR1:MUSK:NEK6:ABL1	http://www.gsea-msigdb.org/gsea/msigdb/cards/GO_KINASE_ACTIVITY
GO_mf	GO_PHOSPHATASE_BINDING	180	96	3.5826959816552333e-07	0.0005893534889822859	SLC9A1:LCK:MAST2:SMG5:KIFAP3:SMG7:PARD3:PPP1R3C:KCNQ1:SBF2:CRY2:SMTNL1:PPP1R32:PPP1CA:PPP6R3:PPME1:SYTL2:WNK1:CDKN1B:CSRNP2:STAT6:TBK1:HSP90B1:CRY1:ANAPC5:FOXO1:AKAP5:PPP1R36:AKT1:SPRED1:SMAD3:IQGAP1:SLC9A3R2:TSC2:MVP:MAPK3:TP53:ERBB2:KAT2A:STAT3:MAPT:CDC27:SKAP1:MTMR4:RPS6KB1:GRB2:CEP192:BCL2:SH3GL1:MAP2K7:ELL:SPTBN4:CEACAM1:CADM4:KCNN4:STRN4:PPP1R15A:PPP6R1:SH3YL1:PPP3R1:EIF2AK3:STAT1:TRPC4AP:STAU1:PTPN1:NFATC2:MAPK1:MTMR3:SFI1:PPARA:PPARG:CTNNB1:MYOZ2:ITGA1:PIK3R1:AP3B1:FER:PDLIM4:KIF3A:BOD1:GNB2L1:SNX3:ROS1:MAGI2:MET:CHCHD3:MFHAS1:MTMR9:SH2D4A:PPP2R2A:EIF4EBP1:ANK1:GRIN3A:DAB2IP:PPP2R4:TPRN	http://www.gsea-msigdb.org/gsea/msigdb/cards/GO_PHOSPHATASE_BINDING
GO_mf	GO_PROTEIN_KINASE_ACTIVITY	583	262	3.698386957857984e-07	0.0006083846545676384	PRKCZ:MTOR:EPHA2:EPHB2:PDIK1L:RPS6KA1:LCK:STK40:EPHA10:TIE1:TESK2:MAST2:PKN2:CDC7:TGFBR3:PRKAB2:NPR1:EFNA3:EFNA3:DDR2:ABL2:NEK7:CDK18:MAPKAPK2:MARK1:CDC42BPA:OBSCN:AKT3:CAMK1D:PRKG1:BMPR1A:CCNJ:CHUK:SLK:GRK5:FGFR2:ILK:GTF2H1:RPS6KA4:MAP4K2:SCYL1:MAP3K11:RPS6KB2:CCND1:PAK1:SIK2:SIK3:CHEK1:WNK1:CCND2:LRRK2:AMHR2:CDK2:CDK4:XRCC6BP1:TBK1:DYRK2:CDK17:MAPKAPK5:GTF2H3:LATS2:PAN3:FLT1:DCLK1:CAB39L:NEK5:NEK3:STK24:TSSK4:RIPK3:MNAT1:PRKCH:RPS6KL1:NEK9:MARK3:AKT1:EIF2AK4:BUB1B:ITPKA:LTK:TYRO3:TTBK2:TRPM7:MAP2K1:MAP2K5:CLK3:PEAK1:ALPK3:AKAP13:NTRK3:FES:IGF1R:LRRK1:CCNF:PDPK1:SBK1:TAOK2:MAPK3:BCKDK:PSKH1:CDK10:MINK1:TNK1:EFNB3:GUCY2D:AURKB:MAP2K4:ULK2:MAP2K3:SGK494:TAOK1:CCL5:CDK12:ERBB2:NME1-NME2:TEX14:RPS6KB1:TLK2:MAP3K3:STRADA:ERN1:PRKCA:MAP2K6:AATK:RIOK3:C19orf35:MAP2K2:INSR:MAP2K7:TYK2:MAST1:PRKACA:BRD4:CCNE1:HIPK4:LTBP4:AXL:GSK3A:MARK4:DMPK:SBK2:ROCK2:CAD:LTBP1:CRIM1:MAP4K3:PKDCC:PRKCE:EFEMP1:VRK2:AAK1:EIF2AK3:MAP4K4:ERCC3:MAP3K2:MAP3K19:ACVR2A:TLK1:TTN:CLK1:BMPR2:ERBB4:STK36:STK16:EPHA4:PASK:STK25:STK35:FASTKD5:MYLK2:SRC:TOP1:SGK2:STK4:AURKA:MAPK1:LIMK2:CSNK1E:RAF1:NEK10:TGFBR2:ULK4:MST1R:MAPKAPK3:VPRBP:NEK4:MYLK:KALRN:EPHB1:GRK7:ATR:MAP3K13:FGFRL1:FGFR3:PRKG2:MAPK10:BMPR1B:TBCK:CCNA2:NEK1:FASTKD3:CCNO:MAP3K1:MAST4:FER:CSNK1G3:STK10:FGFR4:GRK6:SQSTM1:MAPK9:MYLK4:PIM1:CCND3:PTK7:TTBK1:ICK:TTK:MAP3K7:CDK19:FYN:FRK:ROS1:SGK1:IGF2R:MAP3K4:STK31:TBRG4:PHKG1:BAZ1B:CDK14:CDK6:PDK4:EPHB4:SRPK2:MET:HIPK2:BRAF:EPHA1:CDK5:FASTK:PRKAG2:SGK223:BLK:PBK:FGFR1:LYN:MOS:SGK3:CPNE3:CCNE2:STK3:MAPK15:NRBP2:NPR2:TRPM6:CDK20:ROR2:WNK2:TGFBR1:MUSK:NEK6:ABL1	http://www.gsea-msigdb.org/gsea/msigdb/cards/GO_PROTEIN_KINASE_ACTIVITY
GO_mf	GO_TRANSFERASE_ACTIVITY_TRANSFERRING_PHOSPHORUS_CONTAINING_GROUPS	893	383	4.3705863610100365e-07	0.000718961456386151	PRKCZ:NOL9:PIK3CD:NMNAT1:MTOR:EPHA2:EPHB2:PDIK1L:RPS6KA1:LCK:STK40:EPHA10:YRDC:TIE1:TESK2:MAST2:PIK3R3:CMPK1:ZCCHC11:FGGY:AK5:PKN2:CDC7:TGFBR3:PRKAB2:PIP5K1A:PI4KB:NPR1:EFNA3:EFNA3:DDR2:FAM20B:ABL2:NMNAT2:NEK7:CDK18:MAPKAPK2:PFKFB2:MARK1:ITPKB:ADCK3:CDC42BPA:OBSCN:AKT3:PFKP:NUDT5:CAMK1D:PIP4K2A:SGMS1:PRKG1:HKDC1:HK1:SAMD8:BMPR1A:PAPSS2:CCNJ:CHUK:POLL:SLK:GRK5:FGFR2:PTDSS2:ILK:PIK3C2A:GTF2H1:CLP1:RPS6KA4:MAP4K2:POLA2:SCYL1:MAP3K11:POLD4:RPS6KB2:CCND1:PGM2L1:POLD3:PAK1:DLG2:SIK2:SIK3:DPAGT1:CHEK1:WNK1:CCND2:LRRK2:PFKM:AMHR2:CDK2:PRIM1:PIP4K2C:CDK4:XRCC6BP1:TBK1:DYRK2:CDK17:CHPT1:GNPTAB:POLR3B:FICD:MVK:MAPKAPK5:GTF2H3:LATS2:PAN3:FLT1:DCLK1:DGKH:CAB39L:NEK5:NEK3:STK24:TSSK4:RIPK3:MNAT1:PRKCH:RPS6KL1:NEK9:ITPK1:MARK3:CKB:AKT1:EIF2AK4:BUB1B:ITPKA:LTK:TYRO3:TTBK2:TRPM7:POLR2M:MAP2K1:MAP2K5:PKM:ADPGK:CLK3:PEAK1:ALPK3:AKAP13:NTRK3:POLG:FES:IGF1R:LRRK1:CCNF:PDPK1:SBK1:CDIPT:TAOK2:MAPK3:BCKDK:PAPD5:TK2:PSKH1:TERF2:FUK:CTU2:CDK10:MINK1:TNK1:POLR2A:EFNB3:GUCY2D:AURKB:MAP2K4:PRPSAP2:ULK2:MAP2K3:SGK494:TAOK1:CCL5:PIP4K2B:CDK12:ERBB2:COASY:DCAKD:NME1:NME1-NME2:DGKE:TEX14:RPS6KB1:TLK2:MAP3K3:STRADA:ERN1:POLG2:PRKCA:MAP2K6:TK1:PGS1:AATK:FN3KRP:FN3K:USP14:RIOK3:POLR2E:C19orf35:MAP2K2:INSR:MAP2K7:TYK2:MAST1:PRKACA:BRD4:CCNE1:HIPK4:LTBP4:ADCK4:ITPKC:AXL:GSK3A:MARK4:DMPK:SPHK2:GYS1:SBK2:ROCK2:KHK:CAD:LTBP1:CRIM1:MAP4K3:PKDCC:PRKCE:PIGF:PNPT1:EFEMP1:VRK2:PAPOLG:UGP2:AAK1:NAGK:DGUOK:EIF2AK3:REV1:MAP4K4:POLR1B:ERCC3:MAP3K2:POLR2D:MAP3K19:ACVR2A:TLK1:TTN:CLK1:BMPR2:ERBB4:STK36:STK16:EPHA4:PASK:STK25:STK35:FASTKD5:PANK2:MYLK2:SRC:TOP1:SGK2:STK4:AURKA:MAPK1:LIMK2:POLR2F:CSNK1E:POLR3H:CERK:RAF1:NEK10:TGFBR2:ULK4:PFKFB4:IP6K2:MST1R:MAPKAPK3:VPRBP:NEK4:MYLK:KALRN:EPHB1:NME9:GRK7:ATR:MAP3K13:FGFRL1:FGFR3:POLN:N4BP2:POLR2B:DCK:PRKG2:MAPK10:BMPR1B:TBCK:CCNA2:NEK1:PAPD7:FASTKD3:NADK2:CCNO:MAP3K1:MAST4:PAPD4:PPIP5K2:FER:CSNK1G3:RAD50:NME5:STK10:HK3:FGFR4:GRK6:SQSTM1:MAPK9:MYLK4:PIM1:MED20:CCND3:PTK7:TTBK1:ICK:TTK:FAM46A:MAP3K7:AK9:CDK19:FYN:FRK:ROS1:SGK1:IGF2R:MAP3K4:CARD11:DGKB:PRPS1L1:TWISTNB:STK31:POLM:POLD2:GCK:TBRG4:PHKG1:CRCP:BAZ1B:CDK14:CDK6:PDK4:EPHB4:POLR2J:SRPK2:MET:DGKI:HIPK2:BRAF:EPHA1:CDK5:FASTK:PRKAG2:SGK223:BLK:PBK:FGFR1:LYN:MOS:SGK3:CPNE3:CCNE2:STK3:MAPK15:NRBP2:AK3:NPR2:TRPM6:RFK:IDNK:ZCCHC6:CDK20:ROR2:IPPK:WNK2:NANS:TGFBR1:MUSK:POLE3:NEK6:ABL1	http://www.gsea-msigdb.org/gsea/msigdb/cards/GO_TRANSFERASE_ACTIVITY_TRANSFERRING_PHOSPHORUS_CONTAINING_GROUPS
GO_mf	GO_EXTRACELLULAR_MATRIX_STRUCTURAL_CONSTITUENT	159	86	6.509451149806409e-07	0.0010708047141431542	AGRN:MFAP2:HSPG2:MATN1:TINAGL1:COL16A1:COL8A2:COL9A2:PODN:CYR61:COL24A1:COL11A1:ECM1:THBS3:LAMC1:LAMC2:HMCN1:COL13A1:TECTB:MUC6:EFEMP2:MGP:COL2A1:LUM:DCN:NID2:LTBP2:FBLN5:FBN1:CILP:THSD4:ACAN:MFGE8:VTN:COL1A1:LAMA3:COL5A3:LTBP4:PXDN:MATN3:EMILIN1:LTBP1:EFEMP1:COL3A1:FN1:COL4A4:COL6A3:EMILIN3:LAMA5:COL9A3:COL6A1:COL6A2:FBLN1:CRELD1:FBLN2:COL7A1:LAMB2:COL8A1:ABI3BP:IMPG2:COL6A5:COL6A6:IGFBP7:FRAS1:DSPP:MEPE:COL25A1:FGA:FBN2:COL23A1:COL9A1:COL12A1:IMPG1:COL10A1:LAMA2:THBS2:ELN:COL1A2:MUC3A:MUC3A:MATN2:COL14A1:OGN:ASPN:COL15A1:COL27A1:TNC	http://www.gsea-msigdb.org/gsea/msigdb/cards/GO_EXTRACELLULAR_MATRIX_STRUCTURAL_CONSTITUENT
GO_mf	GO_SEQUENCE_SPECIFIC_DOUBLE_STRANDED_DNA_BINDING	850	365	7.088540364799295e-07	0.0011660648900094842	PER3:TARDBP:MTOR:PRDM2:E2F2:RUNX3:THRAP3:MTF1:HEYL:NFYC:MED8:GLIS1:SSBP3:NFIA:GTF2B:MTF2:SARS:TBX15:RFX5:POGZ:RORC:GATAD2B:CREB3L4:ZBTB7B:MEF2D:NHLH1:LMX1A:TBX19:PRRX1:LHX4:NR5A2:ZNF281:ESRRG:H3F3A:IRF2BP2:KLF6:ZNF239:DRGX:ARID5B:EGR2:JMJD1C:SIRT1:CCAR1:STOX1:PCGF5:PAX2:NFKB2:PCGF6:TCF7L2:IRF7:DEAF1:ASCL3:ZNF143:TEAD1:ARNTL:SOX6:PAX6:PRDM11:CRY2:CREB3L1:NR1H3:SPI1:DPF2:RELA:OVOL1:FOSL1:MTL5:RPS3:EED:PGR:YAP1:ZBTB16:KMT2A:HINFP:POU2F3:BSX:PKNOX2:ETS1:FLI1:FOXM1:CHD4:ETV6:AEBP2:ATF1:TFCP2:NR4A1:SP7:SP1:CALCOCO1:HOXC11:HOXC5:SMARCC2:STAT6:DDIT3:HMGA2:E2F7:ELK3:SPIC:RFX4:CRY1:PRDM4:ASCL4:FOXN4:CUX2:TBX3:MLXIP:RB1:DACH1:KLF5:KLF12:ZNF219:HNRNPC:NRL:NFATC4:PAX9:TBPL2:SIX6:SIX1:SIX4:ESR2:MAX:MLH3:FOS:JDP2:MEIS2:RFX7:RORA:SMAD6:SMAD3:ARID3B:SIN3A:CHD2:MEF2A:SOX8:E4F1:ZNF205:CREBBP:TFAP4:GLIS2:RRN3:MAZ:TBX6:SALL1:CTCF:NFATC3:NFAT5:ZFHX3:FOXF1:SNAI3:PRDM7:BCL6B:ZBTB4:TP53:HES7:PER1:SUZ12:MED1:THRA:NR1D1:RARA:STAT5B:STAT3:MLX:ETV4:MAPT:SP2:NFE2L1:HOXB3:HOXB4:HOXB5:HOXB6:HOXB7:NME1:HLF:HSF5:TBX2:SMARCD2:FOXK2:ZNF750:CXXC1:MBD2:TCF4:RAX:ZNF516:NFATC1:ARID3A:TCF3:NFIC:ZBTB7A:CREB3L3:RFX2:SMARCA4:ZNF709:ZNF709:IER2:NR2F6:SSBP4:MEF2BNB-MEF2B:MEF2B:ZNF536:ZNF507:ETV2:ZNF568:ACTN4:POU2F2:RELB:DBP:RUVBL2:IRF3:GRHL1:OSR1:DNMT3A:ZNF513:FOSL2:SIX2:BCL11A:REL:MXD1:ATOH8:KDM3A:NPAS2:PAX8:GLI2:NR4A2:SP3:HOXD9:HOXD3:NFE2L2:STAT1:HSPD1:SATB2:CREB1:PER2:XRN2:E2F1:TOP1:ZHX3:MYBL2:TOX2:RBPJL:SNAI1:NFATC2:ZFP64:GMEB2:ZGPAT:MYT1:RUNX1:ERG:SMARCB1:PATZ1:H1F0:SOX10:MAFF:EP300:TEF:SREBF2:PPARA:PPARG:NR2C2:NR1D2:THRB:RARB:SMARCC1:HESX1:CGGBP1:EAF2:ZNF148:KLF15:GATA2:CNBP:MBD4:TFDP2:ZIC4:ZIC1:DHX36:BCL6:NKX3-2:KLF3:CLOCK:REST:HNRNPD:HNRNPDL:NKX6-1:NFKB1:LEF1:ZNF827:SUB1:ZNF131:SSBP2:MEF2C:IRF1:PITX1:KDM3B:NR3C1:CREBRF:NSD1:MXD3:PROP1:HNRNPAB:RREB1:HIVEP1:JARID2:E2F3:SRF:RUNX2:ZNF451:TBX18:PRDM13:FOXO3:RFX6:HEY2:ZBTB2:ESR1:PARK2:T:MAFK:FOXK1:ETV1:MEOX2:TWIST1:MACC1:NFE2L3:HOXA9:HOXA10:TBX20:GLI3:MLXIPL:DLX5:ZSCAN21:CUX1:FOXP2:TFEC:NRF1:CREB3L2:EZH2:GBX1:GATA4:NKX3-1:ST18:PLAG1:CHD7:MYBL1:NCOA2:HNF4G:ZFHX4:ZNF704:OSR2:TRPS1:MYC:HSF1:NFIB:NFX1:RORB:HNRNPK:NFIL3:NR4A3:ZNF462:AKNA:NR5A1:NR6A1:PBX3:FUBP3:PRDM12:ABL1:RXRA:NOTCH1	http://www.gsea-msigdb.org/gsea/msigdb/cards/GO_SEQUENCE_SPECIFIC_DOUBLE_STRANDED_DNA_BINDING
GO_mf	GO_PROTEIN_C_TERMINUS_BINDING	185	97	8.759287877171838e-07	0.0014409028557947675	HSPB7:HSPG2:LCK:HPCAL4:CDC20:ITGB3BP:BCL10:ECM1:PRRC2C:NCF2:SIRT1:PRDX3:KCNJ11:PEX16:SIPA1:YAP1:ZBTB16:PDZD3:PFKM:SP1:CALCOCO1:YEATS4:ATXN2:DYNLL1:BRCA2:KPNA3:FOXN3:FBLN5:RAD51:MAP2K1:PIAS1:NEIL1:SH3GL3:SLC9A3R2:RBFOX1:USP7:VPS4A:TERF2:MYO1C:POLR2A:ERBB2:TOP2A:SNF8:PHB:BAIAP2:TCF4:PIAS4:SH3GL1:RAB3A:RABAC1:AP2A1:YWHAQ:SNX17:CNRIP1:PCGF1:CNGA3:ERCC3:FIGN:SUMO1:FN1:XRCC5:NCL:MAPRE1:CEP250:SRC:IFT52:YWHAB:OPRL1:MCHR1:EP300:XRCC6:SREBF2:FBLN1:PPARG:CTNNB1:MAGI1:CTBP1:NIPBL:DAB2:CEP120:PROP1:ATXN1:PEX6:CD2AP:EFHC1:DST:VTA1:SASH1:OPRM1:EZR:MLLT4:PEX1:PPP2CB:PABPC1:AGO2:DNM1:ABL1	http://www.gsea-msigdb.org/gsea/msigdb/cards/GO_PROTEIN_C_TERMINUS_BINDING
GO_mf	GO_RNA_POLYMERASE_II_SPECIFIC_DNA_BINDING_TRANSCRIPTION_FACTOR_BINDING	263	129	1.8916859810240912e-06	0.00311182343878463	PARK7:PADI2:KDM1A:ARID1A:THRAP3:DMAP1:FAF1:MIER1:BCL10:GTF2B:EGR2:JMJD1C:SIRT1:HIF1AN:TCF7L2:TACC2:CTBP2:TRIM68:TAF10:ARNTL:SPI1:RELA:KAT5:BRMS1:BBS1:AIP:ARRB1:CHD4:RERG:NR4A1:SP1:CRY1:TBX3:OASL:NCOR2:MED4:RB1:PSMA6:NFKBIA:FOS:SNW1:TTC8:DYX1C1:SMAD3:PIAS1:BBS4:SIN3A:CREBBP:PAGR1:PAGR1:TBX6:TGFB1I1:RBL2:MED1:MED24:STAT5B:STAT3:BCAS3:MED13:DDX5:WIPI1:RBBP8:ZBTB7A:SMARCA4:CALR:CCNE1:ACTN4:NCOA1:MTA3:C1D:ANXA4:KDM3A:FHL2:NR4A2:NFE2L2:STAT1:SUMO1:CREB1:RNF25:TRIP12:DDRGK1:PCNA:COMMD7:NCOA6:CPNE1:RBL1:RBL1:SRC:NCOA3:TAF4:SMARCB1:EP300:TOB2:PPARA:PPARG:RARB:CTNNB1:VPRBP:UBA3:FOXP1:LDB2:PPARGC1A:SLC30A9:LEF1:BBS7:MIER3:ZNF366:TAF7:HDAC3:TCERG1:NPM1:NSD1:SRF:HEY2:NCOA7:ESR1:T:TBX20:TRIP6:FOXP2:MDFIC:HIPK2:SMARCD3:GATA4:NKX3-1:NCOA2:KDM4C:CDKN2A:NR4A3:TRIM32:RXRA	http://www.gsea-msigdb.org/gsea/msigdb/cards/GO_RNA_POLYMERASE_II_SPECIFIC_DNA_BINDING_TRANSCRIPTION_FACTOR_BINDING
GO_mf	GO_DNA_BINDING_TRANSCRIPTION_FACTOR_BINDING	336	159	2.0707119178931864e-06	0.0034063211049342916	SKI:PRDM16:PARK7:PADI2:KDM1A:ARID1A:THRAP3:DMAP1:FAF1:MIER1:BCL10:GTF2B:CRTC2:MEF2D:EGR2:JMJD1C:SIRT1:HIF1AN:TCF7L2:TACC2:CTBP2:TRIM68:TAF10:ARNTL:SPI1:RELA:KAT5:BRMS1:BBS1:AIP:ARRB1:YAP1:CHD4:RERG:HDAC7:NR4A1:SP1:DDIT3:CRY1:TBX3:OASL:PSMD9:NCOR2:MED4:RB1:PSMA6:NFKBIA:FOS:SNW1:TTC8:DYX1C1:SMAD3:PIAS1:TLE3:BBS4:SIN3A:CRTC3:MEF2A:CREBBP:PAGR1:PAGR1:TBX6:TGFB1I1:RBL2:MED1:MED24:STAT5B:STAT3:HOXB4:BCAS3:MED13:DDX5:WIPI1:RBBP8:TCF4:ZNF516:TCF3:ZBTB7A:SMARCA4:CALR:CRTC1:CCNE1:USF2:ACTN4:NCOA1:MTA3:C1D:ANXA4:ATOH8:KDM3A:FHL2:NR4A2:NFE2L2:STAT1:SUMO1:CREB1:RNF25:TRIP12:PTMA:DDRGK1:PCNA:COMMD7:NCOA6:CPNE1:RBL1:RBL1:SRC:NCOA3:TAF4:SMARCB1:EP300:TOB2:PPARA:PPARG:RARB:CTNNB1:VPRBP:UBA3:FOXP1:CTBP1:LDB2:PPARGC1A:SLC30A9:LEF1:BBS7:MIER3:ZNF366:MEF2C:TAF7:HDAC3:TCERG1:NPM1:NSD1:SRF:RUNX2:HEY2:NCOA7:ESR1:T:HDAC9:TWIST1:TBX20:TRIP6:FOXP2:MDFIC:HIPK2:SMARCD3:NCAPG2:GATA4:NKX3-1:SDR16C5:NCOA2:MYC:KDM4C:CDKN2A:TLE4:TLE1:NR4A3:TRIM32:NEK6:RXRA	http://www.gsea-msigdb.org/gsea/msigdb/cards/GO_DNA_BINDING_TRANSCRIPTION_FACTOR_BINDING
GO_mf	GO_CYTOSKELETAL_PROTEIN_BINDING	938	394	3.7344903096196045e-06	0.006143236559324249	KIF1B:PEX14:FBLIM1:HSPB7:CROCC:CAPZB:KIF17:TRIM63:FABP3:FHL3:MACF1:CAP1:IPP:MAST2:RAB3B:PDE4B:SGIP1:NEXN:GBP1:CAPZA1:PRUNE:TMOD4:KIFAP3:MYOC:DNM3:ABL2:CEP350:ARPC5:RAB7L1:MARK1:ENAH:OBSCN:FMN2:KIF26B:CACNB2:SVIL:KIF5B:ANK3:CTNNA3:MYPN:KIAA1279:VCL:KCNMA1:DLG5:LDB3:KIF11:ARL3:NRAP:FAM175B:EPS8L2:LSP1:TNNT3:MICAL2:KCNJ11:KIF18A:DCDC1:CKAP5:PACSIN3:MYBPC3:SMTNL1:CCDC88B:RELA:CFL1:SPTBN2:CORO1B:INPPL1:RAB6A:RPS3:MAP6:PICALM:PANX1:CEP57:CRYAB:PKNOX2:CACNA1C:BICD1:FGD4:KIF21A:LRRK2:LIMA1:MYO1A:DCTN2:KIF5A:AVIL:LRRC10:NAV3:MYBPC1:TRPV4:IFT81:CLIP1:FAM101A:IFT88:LSP1:BRCA2:FARP1:MYO16:MYH6:MYH7:FERMT2:KTN1:DAAM1:SYNE2:HSPA2:SPTB:EML5:SYNE3:EML1:MARK3:KIF26A:FMN1:INO80:CHP1:NUSAP1:SPTBN5:TTBK2:FRMD5:TRPM7:RAB27A:ANXA2:TLN2:RAB11A:MYO9A:BBS4:TBC1D21:PSTPIP1:WHAMM:HOMER2:KIF7:FES:MAPK8IP3:DNASE1:CORO7:TAOK2:ALDOA:CDH11:CDH5:FHOD1:TPPP3:CDH1:SNTB2:MTSS1L:AP1G1:GABARAPL2:MAP1LC3B:SPIRE2:CRK:MYO1C:PFN1:KIF1C:GAS7:MYO15A:FLII:MYO18A:TAOK1:SSH2:SLC6A4:MYO1D:LASP1:TCAP:RARA:TNS4:DUSP3:SLC4A1:KIF18B:SPATA32:MAPT:MYL4:SKAP1:TTLL6:NME1:SKA2:BCAS3:BIRC5:DDC8:BAIAP2:TBCD:SPIRE1:FHOD3:KATNAL2:CNN2:EEF2:MYO1F:PIN1:DNM2:HOOK2:MYO9B:MAP1S:FCHO1:RAB3A:PDCD5:ACTN4:SPTBN4:AXL:B9D2:GSK3A:CEACAM1:MARK4:PPP5C:CALM3:ROCK2:PFN4:RAB10:AGBL5:TRIM54:SPAST:CDC42EP3:SLC8A1:EML4:PLEKHH2:PRKCE:CRIPT:CALM2:SPTBN1:EML6:CCDC88A:ANTXR1:DYSF:DCTN1:CTNNA2:CAPG:MAP4K4:BCL2L11:ACTR3:PTPN4:EPB41L5:FMNL2:TTN:TNS1:ARPC2:VIL1:TTLL4:PTPRN:MLPH:TRAF3IP1:KIF1A:FARP2:SPEF1:DSTN:MYLK2:MAPRE1:SNTA1:MAP1LC3A:MYH7B:EPB41L1:CDH22:ARFGEF2:VAPB:TIAM1:FTCD:MICAL3:NF2:SMTN:DRG1:MYH9:TRIOBP:SUN2:MKL1:EP300:PACSIN2:OGG1:PPARG:CLASP2:VILL:XIRP1:MYL3:SETD2:KIF9:MAP4:NCKIPSD:DAG1:TWF2:CACNA1D:CCDC66:APPL1:FLNB:PXK:KCTD6:MAGI1:MYLK:NCK1:CEP70:PLS1:PFN2:MAP6D1:MAEA:ADD1:HTT:CRMP1:AFAP1:WDR1:MED28:PPARGC1A:KLHL5:LIMCH1:GC:SHROOM3:NFKB1:CENPE:SYNPO2:MYOZ2:SORBS2:MYO10:CDH6:RAB3C:MAP1B:FCHO2:TBCA:EPB41L4A:APC:TRIM36:PDLIM4:KIF3A:KLHL3:DIAPH1:SYNPO:RGS14:DBN1:CAP2:KIF6:DAAM2:TTBK1:EFHC1:DST:BAG2:MYO6:CEP57L1:MICAL1:FYN:MARCKS:EPB41L2:PHACTR2:UTRN:SYNE1:OPRM1:EZR:PARK2:PACRG:MLLT4:KIF25:SCIN:WIPF3:NME8:MYO1G:COBL:SBDS:BCL7B:STX1A:HIP1:KRIT1:DYNC1I1:ARPC1A:ARPC1B:CAPZA2:CALD1:NOS3:CDK5:REEP4:BIN3:PPP2R2A:DPYSL2:PPP2CB:ANK1:RP1:LYN:SDCBP:PPP1R42:ARFGEF1:STMN2:NCALD:EPPK1:PLEC:GPAA1:FAM154A:KIF24:C9orf24:TPM2:TLN1:SPAG8:FRMD3:KIF27:BICD2:TMOD1:CORO2A:FAM206A:CTNNAL1:EPB41L4B:FKBP15:TRIM32:GSN:RABGAP1:STRBP:NEK6:DNM1:GOLGA2:ABL1	http://www.gsea-msigdb.org/gsea/msigdb/cards/GO_CYTOSKELETAL_PROTEIN_BINDING
GO_mf	GO_CELL_ADHESION_MOLECULE_BINDING	482	216	4.842845367306282e-06	0.007966480629218835	PARK7:EPHA2:CAPZB:NUDC:COL16A1:MACF1:PTPRF:PRDX1:EPS15:TACSTD2:CYR61:SH3GLB1:PKN2:FNBP1L:CAPZA1:S100A11:ADAM15:HMCN1:CD46:PFKP:MPP7:KIF5B:ANK3:CTNNA3:VCL:PDLIM1:SLK:BAG3:CDHR5:EPS8L2:IGF2:ILK:LDHA:ARHGAP1:CKAP5:TNKS1BP1:CTNND1:SLC3A2:SCYL1:CCS:SPTBN2:PPP1CA:CORO1B:PPME1:TENM4:PICALM:DDX6:CBL:TRIM29:HSPA8:ADAMTS8:ERC1:LIMA1:ITGB7:IGF1:GCN1L1:GOLGA3:STK24:DOCK9:ITGBL1:MMP14:KTN1:PSEN1:NUMB:AHSA1:NRXN3:FBLN5:EIF5:FRMD5:FBN1:USP8:ANXA2:PKM:SEMA7A:MFGE8:IQGAP1:UNC45A:SLC9A3R2:VASN:PPL:PDXDC1:ATXN2L:ALDOA:ITGAL:CDH11:CDH5:CDH1:IST1:YWHAE:PFN1:NLGN2:VTN:LASP1:ADAM11:GFAP:ITGB3:ITGB3:LRRC59:TRIM25:PRKCA:ITGB4:SEPT9:TIMP2:BAIAP2:FASN:PTPRM:PTPN2:SLC14A2:CNN2:EEF2:SH3GL1:S1PR2:ICAM1:ICAM3:CALR:LPHN1:ACTN4:LTBP4:PVRL2:ITGB1BP1:ADAM17:RAB10:EMILIN1:EPCAM:SPTBN1:RTN4:CTNNA2:CAPG:TXNDC9:FMNL2:ITGB6:ZC3H15:ITGAV:COL3A1:STAT1:FN1:GIGYF2:HDLBP:SEPT2:MAPRE1:CHMP4B:MMP24:SRC:YWHAB:CDH22:PTPN1:VAPB:LAMA5:ADAMTS5:CCT8:RANBP1:MYH9:MICALL1:RANGAP1:PACSIN2:RPL15:CTNNB1:LAMB2:TWF2:NISCH:FLNB:PVRL3:PHLDB2:ITGB5:H1FX:NCK1:ABCF3:MB21D2:ADD1:DMP1:IBSP:RPL34:FGF2:FGA:CPE:TENM3:CDH6:ITGA2:ESM1:DHX29:THBS4:CAST:CAMLG:FGF1:TENM2:DBN1:GNB2L1:DSP:CD2AP:DST:ARHGAP18:UTRN:EZR:MLLT4:ITGB8:TES:SND1:CALD1:ESYT2:NRG1:ADAM9:LYN:EIF3E:NOV:ASAP1:SCRIB:PLEC:PTPRD:UBAP2:TLN1:HNRNPK:S1PR3:ECM2:CTNNAL1:DAB2IP:GOLGA2:ADAMTS13	http://www.gsea-msigdb.org/gsea/msigdb/cards/GO_CELL_ADHESION_MOLECULE_BINDING
GO_mf	GO_PROXIMAL_PROMOTER_SEQUENCE_SPECIFIC_DNA_BINDING	532	235	6.691560947715037e-06	0.011007617758991235	E2F2:MTF1:HEYL:NFYC:MED8:SSBP3:NFIA:SARS:TBX15:RFX5:RORC:GATAD2B:CREB3L4:ZBTB7B:MEF2D:TBX19:PRRX1:NR5A2:ZNF281:KLF6:ZNF239:EGR2:PAX2:NFKB2:TCF7L2:IRF7:ZNF143:TEAD1:ARNTL:SOX6:PAX6:CREB3L1:NR1H3:SPI1:DPF2:RELA:OVOL1:FOSL1:EED:PGR:YAP1:HINFP:POU2F3:BSX:ETS1:FLI1:CHD4:ETV6:AEBP2:TFCP2:NR4A1:SP7:SP1:HOXC11:SMARCC2:STAT6:DDIT3:HMGA2:E2F7:ELK3:SPIC:RFX4:CRY1:PRDM4:CUX2:TBX3:RB1:DACH1:KLF5:ZNF219:HNRNPC:NRL:NFATC4:TBPL2:SIX1:SIX4:ESR2:MAX:FOS:JDP2:MEIS2:RFX7:RORA:SMAD6:SMAD3:ARID3B:CHD2:MEF2A:E4F1:CREBBP:TFAP4:MAZ:SALL1:CTCF:NFATC3:NFAT5:ZFHX3:SNAI3:TP53:PER1:SUZ12:MED1:NR1D1:RARA:STAT5B:STAT3:ETV4:SP2:HOXB3:HOXB7:HSF5:TBX2:SMARCD2:FOXK2:ZNF750:CXXC1:MBD2:TCF4:RAX:ZNF516:NFATC1:TCF3:NFIC:ZBTB7A:CREB3L3:RFX2:SMARCA4:SSBP4:MEF2BNB-MEF2B:MEF2B:ZNF536:ETV2:POU2F2:IRF3:GRHL1:DNMT3A:FOSL2:SIX2:BCL11A:MXD1:ATOH8:PAX8:GLI2:NR4A2:SP3:HOXD3:STAT1:SATB2:CREB1:E2F1:TOP1:MYBL2:TOX2:RBPJL:SNAI1:NFATC2:GMEB2:ZGPAT:RUNX1:ERG:SMARCB1:PATZ1:SOX10:MAFF:EP300:SREBF2:PPARA:PPARG:NR2C2:NR1D2:SMARCC1:HESX1:ZNF148:KLF15:GATA2:ZIC1:DHX36:NKX3-2:CLOCK:REST:NKX6-1:LEF1:SSBP2:MEF2C:IRF1:PITX1:NR3C1:NSD1:RREB1:E2F3:SRF:RUNX2:FOXO3:RFX6:ZBTB2:ESR1:T:MAFK:ETV1:MEOX2:TWIST1:NFE2L3:HOXA9:HOXA10:TBX20:GLI3:MLXIPL:DLX5:ZSCAN21:FOXP2:TFEC:NRF1:CREB3L2:EZH2:GATA4:NKX3-1:ST18:PLAG1:CHD7:MYBL1:NCOA2:HNF4G:ZFHX4:MYC:HSF1:NFIB:RORB:HNRNPK:NFIL3:NR4A3:AKNA:NR6A1:FUBP3:RXRA:NOTCH1	http://www.gsea-msigdb.org/gsea/msigdb/cards/GO_PROXIMAL_PROMOTER_SEQUENCE_SPECIFIC_DNA_BINDING
GO_mf	GO_SEQUENCE_SPECIFIC_DNA_BINDING	1102	454	7.875867686820995e-06	0.012955802344820537	PRDM16:ZBTB48:CAMTA1:PER3:RERE:TARDBP:MTOR:PRDM2:KDM1A:E2F2:RUNX3:THRAP3:MTF1:HEYL:NFYC:FOXO6:FOXJ3:MED8:FOXE3:FOXD2:GLIS1:SSBP3:NFIA:GTF2B:MTF2:SARS:TBX15:RFX5:POGZ:RORC:CHTOP:GATAD2B:CREB3L4:ZBTB7B:SMG5:MEF2D:ETV3L:NHLH1:LMX1A:RXRG:TBX19:PRRX1:LHX4:SMG7:NR5A2:ZNF281:ESRRG:HLX:H3F3A:IRF2BP2:ZBTB18:KLF6:UPF2:MKX:ZNF438:ZNF239:DRGX:ARID5B:EGR2:JMJD1C:SIRT1:CCAR1:STOX1:PCGF5:PAX2:NFKB2:PCGF6:OBFC1:TCF7L2:SIRT3:IRF7:DEAF1:ASCL3:ZNF143:TEAD1:ARNTL:SOX6:PAX6:PRDM11:CRY2:CREB3L1:NR1H3:SPI1:MYRF:DPF2:RELA:OVOL1:FOSL1:MTL5:RPS3:EED:PGR:YAP1:ZBTB16:KMT2A:HINFP:POU2F3:BSX:PKNOX2:ETS1:FLI1:FOXM1:CHD4:ETV6:AEBP2:ATF1:CSRNP2:TFCP2:POU6F1:NR4A1:SP7:SP1:CALCOCO1:HOXC11:HOXC5:SMARCC2:STAT6:DDIT3:HMGA2:MYRFL:E2F7:ELK3:SPIC:RFX4:CRY1:PRDM4:ASCL4:FOXN4:CUX2:TBX3:MLXIP:NCOR2:FOXO1:RB1:DACH1:KLF5:KLF12:UPF3A:ZNF219:HNRNPC:NRL:NFATC4:PAX9:TBPL2:SIX6:SIX1:SIX4:ESR2:MAX:VRTN:MLH3:FOS:JDP2:FOXN3:MEIS2:RFX7:RORA:PIF1:SMAD6:SMAD3:ARID3B:SIN3A:ISL2:BLM:CHD2:MEF2A:SOX8:TELO2:E4F1:ZSCAN10:ZNF205:CREBBP:TFAP4:GLIS2:RRN3:MAZ:TBX6:SALL1:CBFB:CTCF:NFATC3:TERF2:NFAT5:ZFHX3:FOXF1:SNAI3:PRDM7:RPA1:SMG6:CAMTA2:BCL6B:ZBTB4:TP53:HES7:PER1:CTC1:FOXN1:SUZ12:MED1:THRA:NR1D1:RARA:STAT5B:STAT3:MLX:ETV4:MAPT:SP2:NFE2L1:HOXB3:HOXB4:HOXB5:HOXB6:HOXB7:HOXB13:NME1:HLF:HSF5:TBX2:SMARCD2:BPTF:FOXK2:ZNF750:CXXC1:MBD2:TCF4:RAX:BCL2:ZNF516:NFATC1:ARID3A:TCF3:NFIC:ZBTB7A:CREB3L3:RFX2:DNMT1:SMARCA4:ZNF709:ZNF709:IER2:NR2F6:SSBP4:UPF1:MEF2BNB-MEF2B:MEF2B:GATAD2A:PBX4:ZNF536:ZNF507:USF2:ETV2:ZNF568:ACTN4:POU2F2:ERF:RELB:FOXA3:DBP:RUVBL2:IRF3:PRMT1:ZNF784:ZNF274:GRHL1:OSR1:DNMT3A:ZNF513:FOSL2:MTA3:SIX2:EPAS1:BCL11A:REL:MXD1:TLX2:TCF7L1:ATOH8:KDM3A:NPAS2:POU3F3:PAX8:GLI2:ZEB2:NR4A2:SP3:HOXD12:HOXD11:HOXD9:HOXD3:NFE2L2:STAT1:HSPD1:SATB2:CREB1:XRCC5:NCL:PER2:XRN2:E2F1:TOP1:ZHX3:MYBL2:TOX2:RBPJL:SNAI1:NFATC2:ZFP64:GMEB2:ZGPAT:MYT1:RUNX1:ERG:PKNOX1:SMARCB1:PATZ1:H1F0:SOX10:MAFF:EP300:TEF:XRCC6:SREBF2:PPARA:PPARG:NR2C2:NR1D2:THRB:RARB:CSRNP1:SMARCC1:TLR9:TLR9:HESX1:FOXP1:CGGBP1:GOLGB1:EAF2:ZNF148:KLF15:GATA2:CNBP:MBD4:ZBTB38:TFDP2:ZIC4:ZIC1:DHX36:SHOX2:BCL6:WHSC1:NKX3-2:PPARGC1A:KLF3:RFC1:CLOCK:REST:HNRNPD:HNRNPDL:NKX6-1:NFKB1:LEF1:ELF2:ZNF827:SUB1:ZNF131:SSBP2:MEF2C:IRF1:RAD50:PITX1:KDM3B:CXXC5:NR3C1:CREBRF:NSD1:MXD3:PROP1:HNRNPAB:RREB1:HIVEP1:JARID2:E2F3:SRF:RUNX2:ZNF451:TBX18:PRDM13:NR2E1:FOXO3:RFX6:HEY2:ZBTB2:ESR1:PARK2:T:MAFK:FOXK1:ETV1:MEOX2:TWIST1:MACC1:NFE2L3:HNRNPA2B1:HOXA9:HOXA10:HOXA11:HOXA13:TBX20:GLI3:CHCHD2:MLXIPL:GATAD1:DLX5:ZSCAN21:CUX1:FOXP2:TFEC:IRF5:NRF1:KLF14:CREB3L2:EZH2:GBX1:GATA4:NKX3-1:ST18:PLAG1:CHD7:MYBL1:NCOA2:HNF4G:ZFHX4:ZNF704:OSR2:TRPS1:MYC:HSF1:NFIB:NFX1:RORB:HNRNPK:NFIL3:FOXE1:NR4A3:ZNF462:AKNA:PHF19:NR5A1:NR6A1:PBX3:FUBP3:PRDM12:ABL1:RXRA:NOTCH1	http://www.gsea-msigdb.org/gsea/msigdb/cards/GO_SEQUENCE_SPECIFIC_DNA_BINDING
GO_mf	GO_PROTEIN_TYROSINE_KINASE_BINDING	86	50	1.0122200181887995e-05	0.016651019299205753	MYOC:PTPN14:PTEN:BLNK:TRIM6:LRP4:PITPNM1:GAB2:NOX4:CBL:DAZAP2:FRS2:SH2B3:PITPNM2:SHC4:SH2B1:CRK:TP53:DUSP3:PTPN2:SHC2:CEACAM1:CADM4:CBLC:FLT3LG:FIZ1:FAM150B:SOCS5:GRB14:EPHA4:IRS1:ANGPT4:PCNA:PLCG1:PTPN1:TIAM1:DSCAM:NCK1:BANK1:ANXA5:PIK3R1:PRR7:SQSTM1:GNB2L1:MAP3K7:ANGPT2:DOK2:NRG1:CPNE3:ANGPT1	http://www.gsea-msigdb.org/gsea/msigdb/cards/GO_PROTEIN_TYROSINE_KINASE_BINDING
GO_mf	GO_DNA_BINDING_TRANSCRIPTION_ACTIVATOR_ACTIVITY	411	186	1.0471780080716328e-05	0.01722607823277836	TARDBP:PRDM2:E2F2:MTF1:HEYL:NFYC:FOXJ3:FOXD2:GLIS1:NFIA:RFX5:CREB3L4:ZBTB7B:MEF2D:NHLH1:LMX1A:TBX19:LHX4:NR5A2:NUCKS1:ESRRG:IRF2BP2:KLF6:EGR2:SIRT1:NFKB2:ZNF143:ARNTL:PAX6:CREB3L1:SPI1:RELA:OVOL1:FOSL1:PGR:POU2F3:ETS1:FLI1:ETV6:ATF1:CSRNP2:TFCP2:NR4A1:SP7:SP1:HOXC11:STAT6:DDIT3:HMGA2:ELK3:SPIC:RFX4:PRDM4:HNF1A:MLXIP:SOHLH2:KLF5:NRL:PAX9:SIX6:SIX1:SIX4:FOS:MEIS2:RORA:SMAD3:ARID3B:MEF2A:SOX8:TFAP4:GLIS2:CTCF:NFATC3:NFAT5:FOXF1:TP53:FOXN1:STAT5B:STAT3:ETV4:NFE2L1:HOXB3:HOXB4:HOXB5:HOXB7:HLF:FOXK2:ZNF750:TCF4:RAX:NFATC1:ARID3A:NFIC:CREB3L3:IER2:MEF2BNB-MEF2B:MEF2B:ETV2:POU2F2:DBP:IRF3:GRHL1:FOSL2:SIX2:EPAS1:REL:TLX2:PAX8:GLI2:ZEB2:NR4A2:HOXD3:NFE2L2:SATB2:CREB1:STK16:MYBL2:TOX2:RBPJL:NFATC2:MYT1:RUNX1:ERG:PKNOX1:PATZ1:SOX10:MAFF:EP300:PPARA:NR2C2:CSRNP1:EAF2:KLF15:GATA2:STAG1:TFDP2:ZIC1:CLOCK:REST:NFKB1:LEF1:SUB1:MEF2C:IRF1:PITX1:NR3C1:CREBRF:PROP1:RREB1:E2F3:SRF:RUNX2:NR2E1:FOXO3:RFX6:ESR1:ETV1:MEOX2:MACC1:HOXA10:TBX20:GLI3:DLX5:ZSCAN21:TFEC:IRF5:NRF1:KLF14:CREB3L2:GBX1:GATA4:ST18:PLAG1:MYBL1:HNF4G:MYC:ZFAT:NFIB:RORB:HNRNPK:NR4A3:AKNA:NR6A1:PBX3:FUBP3:NOTCH1	http://www.gsea-msigdb.org/gsea/msigdb/cards/GO_DNA_BINDING_TRANSCRIPTION_ACTIVATOR_ACTIVITY
GO_mf	GO_RECEPTOR_TYROSINE_KINASE_BINDING	67	41	1.1258878246419645e-05	0.018520854715360316	MYOC:PTPN14:BLNK:LRP4:PITPNM1:GAB2:CBL:DAZAP2:FRS2:SH2B3:PITPNM2:SHC4:SH2B1:TP53:DUSP3:PTPN2:SHC2:CADM4:CBLC:FLT3LG:FIZ1:FAM150B:SOCS5:GRB14:IRS1:ANGPT4:PCNA:PLCG1:PTPN1:TIAM1:NCK1:ANXA5:PIK3R1:SQSTM1:GNB2L1:MAP3K7:ANGPT2:DOK2:NRG1:CPNE3:ANGPT1	http://www.gsea-msigdb.org/gsea/msigdb/cards/GO_RECEPTOR_TYROSINE_KINASE_BINDING
GO_mf	GO_RNA_BINDING	1594	637	1.2317886262634482e-05	0.020262922902033725	NOL9:PARK7:TARDBP:EXOSC10:EIF4G3:KDM1A:HNRNPR:LIN28A:PUM1:PEF1:KHDRBS1:EIF3I:YARS:THRAP3:ZC3H12A:GNL2:YRDC:SF3A3:UTP11L:MACF1:PABPC4:ERI3:TOE1:PRDX1:ZCCHC11:MRPL37:ZRANB2:RPF1:C1orf52:PKN2:CCBL2:RPL5:SARS:AHCYL1:RBM15:MOV10:WDR3:MRPS21:PRPF3:PSMD4:MRPL9:TDRKH:S100A16:CHTOP:ILF2:ADAR:SMG5:CCT3:ISG20L2:HDGF:PRRC2C:DARS2:SMG7:TRMT1L:CSRP1:ZC3H11A:SNRPE:NUCKS1:C4BPA:ANGEL2:LBR:ARF1:LARP4B:ADARB2:GDI2:UPF2:NUDT5:NSUN6:ZNF239:A1CF:BICC1:HNRNPH3:DNA2:CCAR1:DDX50:DDX21:ASCC1:ZCCHC24:IFIT1:CPEB3:NOC3L:MRPL43:PPRC1:PDCD11:SEC23IP:MRPL23:NAP1L4:CARS:RPL27A:PSMA1:PSMA1:RPS13:EIF3M:SPI1:CELF1:SSRP1:PATL1:SLC3A2:SF1:FAU:SART1:EIF1AD:SF3B2:MRPL11:RBM14:RBM4:RBM4B:RPS3:SERPINH1:CLNS1A:SIDT2:DDX6:HSPA8:PUS3:DDX25:RPUSD4:SRPR:DCPS:NOP2:HIST4H4:WBP11:CAPRIN2:ZCRB1:SCAF11:CCNT1:PCBP2:CS:RBMS2:LRP1:MARS:METTL1:TSFM:XPOT:CPSF6:DCN:UBE2N:MRPL42:METAP2:HSP90B1:CKAP4:SART3:ATXN2:GCN1L1:MSI1:SRSF9:OASL:SETD1B:ZCCHC8:RSRC2:DENR:C12orf65:SNRNP35:DDX55:EIF2B1:DDX51:NOC4L:RPL21:GTF3A:MTIF3:PAN3:MRPS31:FNDC3A:DIS3:PCID2:UPF3A:HNRNPC:SUPT16H:METTL3:ACIN1:NGDN:NOP9:KHNYN:SRP54:PSMA6:SAMD4A:KTN1:EIF2S1:RBM25:ALDH6A1:FCF1:YLPM1:EIF2B2:SNW1:CPSF2:EIF5:EIF2AK4:SRP14:C15orf52:EXD1:NUSAP1:RTF1:ZNF106:SECISBP2L:ANXA2:RPS27L:DIS3L:RPL4:SMAD3:PKM:CELF6:CELF6:CLK3:EDC3:SIN3A:SNUPN:IMP3:ISG20:CHD2:SNRPA1:MRPL28:TBL3:ZNF598:RNPS1:SRRM2:TRAP1:RBFOX1:PARN:KNOP1:THUMPD1:AC004381.6:RBBP6:TNRC6A:ATXN2L:TUFM:MAZ:ALDOA:RNF40:SETD1A:PAPD5:DUS2:ESRP2:CIRH1A:SNTB2:NIP7:NQO1:DDX19A:ATXN1L:MPHOSPH6:USP10:MTHFSD:CTU2:RPL13:RNMTL1:YWHAE:SMG6:CLUH:PFN1:KIF1C:EIF5A:POLR2A:EIF4A1:FXR2:TP53:WRAP53:CHD3:RPL26:DRG2:ALKBH5:SHMT1:MYO18A:NUFIP2:NSRP1:UTP6:SUZ12:TAF15:RDM1:RPL23:CASC3:RARA:TOP2A:DHX58:PTRF:DHX8:GRN:EFTUD2:HEXIM1:HEXIM2:MAPT:KPNB1:MRPL10:HOXB6:IGF2BP1:LRRC59:NME1:UTP18:TRIM25:MSI2:SUPT4H1:CCDC47:DDX42:DDX5:HELZ:KPNA2:MRPS7:GRB2:TNRC6C:USP36:FASN:SLC16A3:THOC1:NOL4:CTIF:RPL17:MEX3C:MBD2:PTBP1:DAZAP1:SF3A2:CELF5:EEF2:ELAVL1:RPS28:HNRNPM:DNMT1:MRPL4:RAVER1:KRI1:ILF3:SMARCA4:FARSA:CALR:TRMT1:CHERP:LSM4:UPF1:DDX49:SUGP1:RBM42:ACTN4:SNRPA:EXOSC5:CCDC9:RPL18:SNRNP70:NOSIP:SCAF1:PRMT1:RPS9:RPL28:RPS7:CPSF3:NOL10:ROCK2:PUM2:SF3B14:HADHB:EIF2B4:FAM98A:HNRNPLL:ZFP36L2:SRBD1:SPTBN1:RTN4:PNPT1:PAPOLG:PUS10:C1D:PNO1:TIA1:MPHOSPH10:ZNF638:DQX1:UNC50:C2orf15:C2ORF15:EIF5B:POLR2D:R3HDM1:PRPF40A:RBMS1:RBM45:PRKRA:ZC3H15:WDR75:SF3B1:HSPD1:BOLL:SPATS2L:SUMO1:NOP58:XRCC5:TNS1:CCDC108:AGFG1:NCL:DIS3L2:EIF4E2:GIGYF2:MTERFD2:HDLBP:ZCCHC3:SNRPB:FASTKD5:RRBP1:DTD1:CRNKL1:XRN2:MAPRE1:RALY:EIF2S2:EIF6:RBM12:RBM39:SAMHD1:TOP1:PABPC1L:NCOA5:STAU1:DDX27:ZNFX1:PTPN1:NELFCD:RPS21:DIDO1:HELZ2:TPD52L2:SCAF4:SON:U2AF1:PCBP3:DGCR8:TRMT2A:UBE2L3:TOP3B:EWSR1:PES1:EIF4ENIF1:MYH9:NOL12:H1F0:EIF3L:CSNK1E:DDX17:GTPBP1:CBX6:APOBEC3C:APOBEC3G:APOBEC3H:RPL3:RPS19BP1:TNRC6B:EP300:RANGAP1:ZC3H7B:PHF5A:CSDC2:XRCC6:NHP2L1:TCF20:TRMU:THUMPD3:MKRN2:LSM3:RFTN1:RPL15:RBMS3:TRIM71:XIRP1:DHX30:MAP4:WDR6:RBM15B:PCBP4:TLR9:TLR9:TWF2:GNL3:FAM208A:FLNB:RPP14:THOC7:EIF4E3:CMSS1:TRMT10C:SIDT1:GOLGB1:ISY1:CNBP:H1FX:XRN1:U2SURP:MBNL1:DHX36:FNDC3B:EIF2B5:EIF4G1:IGF2BP2:TRA2B:SLBP:ADD1:PPARGC1A:FIP1L1:SRP72:NOA1:POLR2B:HNRNPD:HNRNPDL:TRMT10A:CISD2:RPL34:CCRN4L:NAA15:OTUD4:PET112:SORBS2:NSUN2:FASTKD3:DROSHA:ZFR:SUB1:TARS:PAIP1:DHX29:SKIV2L2:MRPS27:PTCD2:TNPO1:ARHGEF28:GFM2:TBCA:DMGDH:DHFR:CAST:SRP19:ZRSR1:DCP2:YTHDC2:SRFBP1:DDX46:MATR3:ANKHD1:SRA1:HARS2:PCDHGA9:DIAPH1:NR3C1:TCERG1:TCOF1:G3BP1:NPM1:ZNF346:DDX41:NHP2:HNRNPAB:HNRNPH1:GNB2L1:DSP:ATXN1:BYSL:RRP36:MRPL2:SRF:FAM46A:SYNCRIP:LIN28B:RPF2:TRMT11:SYNE1:TFB1M:EZR:C7orf50:IGF2BP3:TRA2A:STK31:HNRNPA2B1:LSM5:PPIA:TBRG4:MRPS17:MRPS17:CCT6A:SBDS:TBL2:WBSCR22:GTPBP10:MTERF:RBM48:FAM133B:PEG10:PDAP1:PTCD1:CPSF4:TRIP6:SRRT:PRKRIP1:DNAJC2:SRPK2:PUS7:TES:SND1:CNOT4:C7orf55-LUC7L2:PARP12:EZH2:PDIA4:FASTK:ERI1:CCAR2:RBPMS:GTF2E2:LSM1:BAG4:RPS20:RRS1:COPS5:EYA1:RPL7:STAU2:CPNE3:PABPC1:EIF3E:COL14A1:AGO2:EPPK1:PLEC:BOP1:CDKN2A:ACO1:DDX58:NFX1:UBAP2:EXOSC3:HNRNPK:ZCCHC6:IARS:NOL8:FAM120A:HABP4:TDRD7:NCBP1:TXN:PTBP3:PRPF4:TRIM32:RC3H2:STRBP:DNM1:ASS1:FUBP3:PRRC2B:SURF6:NELFB	http://www.gsea-msigdb.org/gsea/msigdb/cards/GO_RNA_BINDING
GO_mf	GO_EXTRACELLULAR_MATRIX_STRUCTURAL_CONSTITUENT_CONFERRING_TENSILE_STRENGTH	41	28	1.4843782289036165e-05	0.024418021865464493	COL16A1:COL8A2:COL9A2:COL24A1:COL11A1:COL13A1:COL2A1:COL1A1:COL5A3:COL3A1:COL4A4:COL6A3:COL9A3:COL6A1:COL6A2:COL7A1:COL8A1:COL6A5:COL6A6:COL25A1:COL23A1:COL9A1:COL12A1:COL10A1:COL1A2:COL14A1:COL15A1:COL27A1	http://www.gsea-msigdb.org/gsea/msigdb/cards/GO_EXTRACELLULAR_MATRIX_STRUCTURAL_CONSTITUENT_CONFERRING_TENSILE_STRENGTH
GO_mf	GO_TRANSCRIPTION_COREGULATOR_ACTIVITY	553	241	1.627105286717413e-05	0.026765881966501443	SKI:PRDM16:PARK7:RERE:PEX14:WNT4:KDM1A:ARID1A:THRAP3:MTF1:HEYL:NFYC:MED8:DMAP1:MIER1:BCL10:BRDT:DR1:BCL9:PMF1:HDGF:DCAF6:PRRX1:ZNF281:RCOR3:PTPN14:WNT3A:TAF5L:ZBTB18:SFMBT2:ARID5B:SIRT1:CCAR1:PDLIM1:PPRC1:NFKB2:SUFU:CTBP2:TSG101:NR1H3:LPXN:SF1:DPF2:KAT5:RBM14:AIP:CCND1:MAML2:YAP1:CD3D:BCL9L:HINFP:KDM5A:ATN1:ATF7IP:AEBP2:YAF2:HDAC7:SMARCD1:PFDN5:CALCOCO1:SMARCC2:NAB2:DDIT3:HMGA2:E2F7:TDG:MED13L:PSMD9:SETD8:NCOR2:N4BP2L2:MED4:RB1:KLF12:HOMEZ:NRL:RIPK3:NFATC4:ESR2:MAX:JDP2:SNW1:TRIP11:MEIS2:SMAD3:PIAS1:TLE3:PML:SIN3A:MEF2A:E4F1:CREBBP:SRCAP:TGFB1I1:BRD7:CBFB:CTCF:WWOX:CBFA2T3:MED31:GPS2:HES7:MED9:MED1:MED24:THRA:NR1D1:RARA:KAT2A:PSMC3IP:EZH1:NFE2L1:NME1-NME2:MED13:SMARCD2:RBBP8:SS18:KCTD1:SKOR2:TCF3:PIAS4:ZBTB7A:SIRT6:CARM1:SMARCA4:ZNF136:MED26:CCNE1:ZBTB32:ACTN4:NFKBIB:ERF:RELB:GLTSCR1:RUVBL2:IRF3:ZNF274:NCOA1:DNMT3A:MTA3:C1D:MXD1:FHL2:CIR1:CREB1:PER2:DNMT3B:CBFA2T2:RALY:NCOA6:SCAND1:ZHX3:NCOA3:TAF4:HELZ2:GMEB2:UBE2L3:SMARCB1:SOX10:DDX17:MKL1:EP300:TOB2:WBP2NL:TCF20:PPARA:LMCD1:PPARG:NR2C2:NR1D2:THRB:RARB:CTNNB1:LIMD1:SMARCC1:SFMBT1:TMF1:RYBP:PARP9:TFDP2:WWTR1:CTBP1:MXD4:TADA2B:LDB2:PPARGC1A:SLC30A9:FGF2:MAML3:SUB1:MCIDAS:IL31RA:MIER3:ZNF366:SRA1:TAF7:HDAC3:TCERG1:WWC1:NPM1:NSD1:ID4:MED20:SUPT3H:BEND6:ZNF451:HEY2:NCOA7:CITED2:ARID1B:HDAC9:NFE2L3:JAZF1:ZMIZ2:ACTL6B:TFEC:SND1:HIPK2:EZH2:SMARCD3:GATA4:CCAR2:RBPMS:NRG1:WHSC1L1:KAT6A:SDR16C5:COPS5:NCOA2:ZHX2:ZHX1:TLE4:TLE1:NFIL3:PHF2:TRIM32:NR5A1:ABL1:MED22:RXRA	http://www.gsea-msigdb.org/gsea/msigdb/cards/GO_TRANSCRIPTION_COREGULATOR_ACTIVITY
GO_mf	GO_DNA_BINDING_TRANSCRIPTION_FACTOR_ACTIVITY	1675	665	2.0222834249098653e-05	0.03326656233976728	SKI:PRDM16:ZBTB48:CAMTA1:RERE:TARDBP:PRDM2:ZNF436:E2F2:RUNX3:ZNF593:ZNF683:ARID1A:MTF1:HEYL:RLF:NFYC:FOXO6:HIVEP3:FOXJ3:DMAP1:TOE1:GPBP1L1:FOXE3:FOXD2:GLIS1:NFIA:MIER1:ZRANB2:ZZZ3:GFI1:MTF2:DR1:TBX15:ZNF697:BOLA1:ZNF687:RFX5:POGZ:RORC:GATAD2B:CREB3L4:ZBTB7B:MEF2D:ETV3L:NHLH1:LMX1A:RXRG:TBX19:PRRX1:ZBTB37:LHX4:NR5A2:ZNF281:BTG2:ZC3H11A:ZBED6:NUCKS1:RCOR3:ESRRG:HLX:ZNF678:IRF2BP2:ARID4B:ZBTB18:KLF6:MKX:ZNF438:ZNF25:ZNF33A:ZNF37A:ZNF487:ZNF239:DRGX:ARID5B:EGR2:SIRT1:ATOH7:TET1:BMPR1A:PCGF5:BTAF1:NOC3L:LCOR:C10orf12:PAX2:NFKB2:PCGF6:TAF5:TCF7L2:IRF7:DEAF1:ASCL3:ZNF143:TEAD1:ARNTL:SOX6:PAX6:PRDM11:CREB3L1:ZNF408:NR1H3:SPI1:SSRP1:ZFP91:MYRF:DPF2:RELA:OVOL1:FOSL1:KDM2A:TBX10:PGR:ZBTB16:KMT2A:HINFP:TRIM29:POU2F3:BSX:PKNOX2:ETS1:FLI1:KDM5A:FOXM1:ETV6:AEBP2:SOX5:ARID2:ZNF641:ATF1:CSRNP2:TFCP2:POU6F1:NR4A1:SP7:SP1:ATF7:HOXC11:HOXC5:SMARCC2:STAT2:ZBTB39:STAT6:DDIT3:HMGA2:YEATS4:MYRFL:E2F7:ELK3:SPIC:RFX4:PRDM4:ASCL4:FOXN4:CUX2:TBX3:HNF1A:MLXIP:ZNF664:NCOR2:NOC4L:ZNF10:ZNF268:GTF3A:SOHLH2:SMAD9:FOXO1:TSC22D1:RB1:DACH1:KLF5:KLF12:ZNF219:TOX4:HOMEZ:NRL:NFATC4:NPAS3:PAX9:WDHD1:TBPL2:ARID4A:SIX6:SIX1:SIX4:ESR2:ZBTB25:ZBTB1:MAX:ELMSAN1:ZNF410:PROX2:FOS:JDP2:FOXN3:MEIS2:MGA:GABPB1:RFX7:ZNF280D:RORA:SMAD6:SMAD3:ARID3B:SIN3A:ISL2:HMG20A:ZSCAN2:ZNF592:ZNF710:ZNF774:MEF2A:CERS3:SOX8:CRAMP1L:E4F1:ZSCAN10:ZNF205:ZNF213:TFAP4:GLIS2:ZNF500:UBN1:MAZ:TBX6:ZNF771:ZNF747:ZNF747:ZNF689:ZNF423:SALL1:CBFB:CTCF:CENPT:NFATC3:TERF2:NFAT5:ZNF23:ZNF19:ZNF821:ZFHX3:ZFP1:FOXF1:SNAI3:CBFA2T3:ZNF778:ZNF276:TCF25:PRDM7:CAMTA2:ZFP3:BCL6B:ZBTB4:TP53:HES7:GAS7:RAI1:FOXN1:PCGF2:THRA:NR1D1:RARA:STAT5B:STAT5A:STAT3:MLX:EZH1:ETV4:SP6:SP2:NFE2L1:HOXB3:HOXB4:HOXB5:HOXB6:HOXB7:HOXB13:ZNF652:PHB:HLF:SUPT4H1:HSF5:TBX2:TBX4:FOXK2:ZNF750:ZNF521:SETBP1:SKOR2:ZBTB7C:SMAD7:CXXC1:TCF4:ZNF532:RAX:ZNF516:ZNF236:NFATC1:ARID3A:TCF3:NFIC:HMG20B:ZBTB7A:CREB3L3:RFX2:MLLT1:ZNF414:ZNF699:ZNF559:ZNF559-ZNF177:ZNF177:DNMT1:ZNF700:ZNF763:ZNF763:ZNF844:ZNF788:ZNF788:ZNF20:ZNF625:ZNF136:ZNF44:ZNF799:ZNF443:ZNF709:ZNF709:ZNF791:NFIX:IER2:ZNF333:KLF2:NR2F6:MEF2BNB-MEF2B:MEF2B:GATAD2A:PBX4:ZNF101:ZNF14:ZNF729:ZNF98:ZNF536:ZNF507:USF2:ETV2:ZBTB32:KMT2B:ZNF529:ZNF568:ZNF420:ZNF585A:ZNF383:HKR1:ZNF793:ZNF540:ZFP30:ZNF781:ZNF607:POU2F2:ERF:CIC:ZNF575:ZNF576:ZNF227:ZNF235:ZNF233:RELB:FOXA3:ZNF114:DBP:IRF3:ZNF28:ZNF468:ZNF628:FIZ1:ZNF784:ZNF580:ZNF471:ZFP28:ZNF460:ZNF543:ZNF304:ZNF548:ZNF17:ZNF418:ZNF606:ZNF274:ZNF544:ZNF324B:ZNF446:ZBTB45:GRHL1:KLF11:OSR1:NCOA1:DNMT3A:ZNF513:ZNF512:FOSL2:MTA3:ZFP36L2:SIX2:EPAS1:BCL11A:REL:MXD1:TET3:BOLA3:LBX2:TLX2:TCF7L1:ATOH8:KDM3A:ZNF514:AFF3:NPAS2:POU3F3:PAX8:GLI2:ZEB2:NR4A2:CERS6:SP3:SP9:CIR1:HOXD12:HOXD11:HOXD9:HOXD3:NFE2L2:ZC3H15:STAT1:STAT4:SATB2:CREB1:IKZF2:ZNF142:STK16:THAP4:ZNF337:DNMT3B:CBFA2T2:E2F1:ZNF341:PHF20:SCAND1:ZHX3:MYBL2:TOX2:RBPJL:NCOA3:ZNFX1:SNAI1:NFATC2:ZFP64:TAF4:GMEB2:ZGPAT:SLC2A4RG:MYT1:RUNX1:SIM2:ERG:PKNOX1:PCBP3:PATZ1:SOX10:MAFF:EP300:TEF:PHF5A:SREBF2:TCF20:PPARA:ZBED4:PPARG:TPRXL:NR2C2:NR1D2:THRB:RARB:LRRFIP2:CSRNP1:CTNNB1:ZNF662:ZNF445:SMARCC1:QRICH1:WNT5A:HESX1:FOXP1:CGGBP1:ZNF654:BBX:ZNF80:ZBTB20:GOLGB1:EAF2:ZNF148:KLF15:GATA2:CNBP:STAG1:ZBTB38:TFDP2:ZIC4:ZIC1:SHOX2:MECOM:MYNN:YEATS2:BCL6:CTBP1:WHSC1:MXD4:TADA2B:ZNF518B:NKX3-2:LCORL:KLF3:SLC30A9:CLOCK:REST:NKX6-1:AFF1:NFKB1:LEF1:ELF2:SMARCA5:AHRR:SUB1:ZNF131:MIER3:ZNF366:SPZ1:MEF2C:IRF1:PITX1:BRD8:TAF7:NR3C1:EBF1:CREBRF:MXD3:PROP1:HNRNPAB:ZNF354B:ZNF454:ZNF879:ZNF354C:RREB1:HIVEP1:JARID2:ID4:E2F3:TFEB:SRF:RUNX2:ZNF451:TBX18:PRDM13:NR2E1:FOXO3:ZBTB24:RFX6:HEY2:CITED2:HIVEP2:ZBTB2:ESR1:ARID1B:PARK2:T:MAFK:FOXK1:ETV1:MEOX2:TWIST1:MACC1:NFE2L3:HOXA9:HOXA10:HOXA11:HOXA13:JAZF1:CREB5:TBX20:GLI3:IKZF1:ZNF713:ZNF138:ZNF273:ZNF117:MLXIPL:GTF2I:GATAD1:DLX5:ZNF789:ZKSCAN5:ZNF655:ZKSCAN1:ZSCAN21:ZNF3:TSC22D4:DNAJC2:FOXP2:TFEC:IRF5:NRF1:KLF14:CHCHD3:CREB3L2:EZH2:ZNF425:ZNF398:ZNF282:ZNF212:GBX1:SOX7:SOX7:GATA4:NKX3-1:ST18:PLAG1:TOX:MYBL1:NCOA2:HNF4G:ZFHX4:OSR2:TRPS1:ZHX2:ZHX1:MYC:ZFAT:ZFP41:ZFP41:GLI4:ZNF696:ZNF623:ZNF707:HSF1:GLIS3:NFIB:BNC2:NFX1:RORB:TLE4:HNRNPK:NFIL3:ZNF484:ZNF169:ZNF367:ZNF782:FOXE1:NR4A3:ZNF462:ZNF483:ZNF618:AKNA:PHF19:RC3H2:ZBTB6:ZBTB26:NR5A1:NR6A1:PBX3:ZBTB34:FUBP3:PRDM12:RXRA:SNAPC4:NOTCH1	http://www.gsea-msigdb.org/gsea/msigdb/cards/GO_DNA_BINDING_TRANSCRIPTION_FACTOR_ACTIVITY
GO_mf	GO_SMAD_BINDING	79	46	2.1437568951728214e-05	0.035264800925592914	SKI:PRDM16:TGFBR3:TRIM33:BMPR1A:IPO7:PAX6:CREB3L1:MEN1:AMHR2:USP15:HMGA2:PPM1A:FOS:SNW1:SMAD6:SMAD3:PML:MEF2A:AXIN1:TGFB1I1:DDX5:SMURF2:AXIN2:LDLRAD4:SKOR2:SMAD7:ZBTB7A:RANBP3:TGFBRAP1:ZEB2:ACVR2A:COL3A1:BMPR2:BMP2:TGFBR2:CTNNB1:BMPR1B:DROSHA:DAB2:MAGI2:COL1A2:SMURF1:HIPK2:GATA4:TGFBR1	http://www.gsea-msigdb.org/gsea/msigdb/cards/GO_SMAD_BINDING
GO_mf	GO_PROTEIN_DOMAIN_SPECIFIC_BINDING	686	291	2.894653915309753e-05	0.04761705690684544	SKI:ERRFI1:DFFA:MTOR:CDC42:KHDRBS1:LCK:HEYL:HPCAL4:FAF1:EPS15:SGIP1:GNG12:GNG5:BCL10:TGFBR3:MCL1:ADAM15:PMF1:PRRX1:RNF2:LAX1:ESRRG:LBR:ENAH:WNT3A:ARF1:ENKUR:MPP7:CCDC6:EGR2:SIRT1:MYPN:RUFY2:PTEN:HIF1AN:TCF7L2:AFAP1L2:PLEKHA1:ADAM12:PHRF1:AP2A2:TH:ILK:USP47:INSC:PAX6:ARHGAP1:TNKS1BP1:OSBP:RELA:RAD9A:AIP:FADD:INPPL1:PDE2A:RAB6A:ZBTB16:CADM1:DDX6:CBL:HSPA8:CHEK1:ERC1:ATN1:M6PR:ETV6:HIST4H4:WBP11:RAPGEF3:DAZAP2:SP1:CALCOCO1:CDK2:DDIT3:HMGA2:ATP2B1:CRADD:TDG:TRPV4:SRSF9:DYNLL1:MRPS31:RB1:CHD8:NRL:AKAP5:HSPA2:FUT8:MPP5:PSEN1:FMN1:ZNF106:SHC4:USP8:RAB27A:NEDD4:PIAS1:HOMER2:IQGAP1:AXIN1:PKD1:SRRM2:ARHGAP17:KCTD13:TRADD:FHOD1:VPS4A:IST1:BCAR1:CYBA:YWHAE:CRK:SRR:TMEM256-PLSCR3:TP53:CNTROB:TNFAIP1:MYO1D:MED1:TCAP:THRA:RARA:CNTNAP1:ARHGAP27:MAPT:NSF:WNT3:KPNB1:NFE2L1:SKAP1:ABI3:TOM1L1:RPS6KB1:DDX5:PRKAR1A:SSTR2:GRB2:ZNF521:MBD2:BCL2:MAP2K2:SH3GL1:CHAF1A:INSR:HNRNPM:DNM2:PRKACA:USHBP1:MVB12A:LSM4:GRIK5:POU2F2:PLAUR:CBLC:FOXA3:CALM3:STRN4:BAX:LIN7B:SCAF1:IRF3:ADAM17:YWHAQ:CRIM1:RHOQ:CRIPT:CALM2:VRK2:PPP3R1:STAMBP:CAPG:MITD1:POU3F3:EPB41L5:ACVR2A:NFE2L2:CASP10:FN1:RQCD1:EPHA4:CUL3:IRS1:BOK:BCL2L1:SNTA1:CEP250:SRC:TOP1:YWHAB:NCOA3:VAPB:APP:SON:U2AF1:INPP5J:MYH9:MKL1:WBP2NL:PPARA:ATP2B2:PPARG:LRRFIP2:CTNNB1:TREX1:NCKIPSD:PRKAR2A:DAG1:DOCK3:WNT5A:ROBO1:ARHGAP31:GATA2:PLXND1:NCK1:TFDP2:KCNAB1:MLF1:TRA2B:CTBP1:LDB2:RFC1:LNX1:SRP72:GRID2:LEF1:CCNA2:ARFIP1:RAPGEF2:CLCN3:NIPBL:MEF2C:SLC22A4:SLC22A5:CDC25C:NDFIP1:EBF1:SH3PXD2B:SLC34A1:RUFY1:SQSTM1:GNB2L1:RUNX2:CD2AP:SH3BGRL2:MICAL1:FYN:EPB41L2:REPS1:CITED2:OPRM1:EZR:IGF2R:PARK2:MAFK:CARD11:ICA1:TWIST1:CBX3:WIPF3:IKZF1:DDC:CCT6A:GUSB:STX1A:PTPN12:DLX5:POLR2J:KCNH2:DLC1:NKX3-1:FGFR1:PLEKHA2:ADAM9:LYN:NCOA2:SDC2:TRPS1:MAPK15:CNTLN:TLN1:HNRNPK:C9orf89:LPAR1:DAB2IP:DENND1A:DNM1:ABL1:RAPGEF1:RXRA:CARD9	http://www.gsea-msigdb.org/gsea/msigdb/cards/GO_PROTEIN_DOMAIN_SPECIFIC_BINDING
GO_mf	GO_NUCLEAR_HORMONE_RECEPTOR_BINDING	150	77	2.9892860181944348e-05	0.04917375499929845	PARK7:PADI2:KDM1A:ARID1A:THRAP3:GTF2B:JMJD1C:SIRT1:TCF7L2:TACC2:CTBP2:TRIM68:TAF10:KAT5:ARRB1:RERG:NR4A1:CRY1:OASL:NCOR2:MED4:RB1:SNW1:DYX1C1:SMAD3:PIAS1:PAGR1:PAGR1:TGFB1I1:MED1:MED24:STAT5B:STAT3:BCAS3:MED13:DDX5:WIPI1:ZBTB7A:SMARCA4:CALR:CCNE1:ACTN4:NCOA1:C1D:KDM3A:FHL2:NR4A2:STAT1:SUMO1:TRIP12:PCNA:NCOA6:SRC:NCOA3:EP300:TOB2:PPARG:RARB:CTNNB1:VPRBP:UBA3:FOXP1:PPARGC1A:SLC30A9:LEF1:ZNF366:TAF7:NSD1:NCOA7:ESR1:TRIP6:FOXP2:SMARCD3:NKX3-1:NCOA2:KDM4C:NR4A3:RXRA	http://www.gsea-msigdb.org/gsea/msigdb/cards/GO_NUCLEAR_HORMONE_RECEPTOR_BINDING
Inflammatory bowel disease
GO_bp	GO_REGULATION_OF_IMMUNE_SYSTEM_PROCESS	1437	62	8.693600994869611e-16	6.389796731229164e-12	TNFRSF14:PARK7:IL23R:CTSS:ARNT:MUC1:FCGR2A:DENND1B:C1orf106:IL10:IL2RA:MAP3K8:ZMIZ1:FAM213A:LRRK2:MUC19:GPR183:ZFP36L1:SMAD3:SOCS1:IL27:CD19:NOD2:CYLD:PLCG2:CCL2:ERBB2:IKZF3:PSMD3:STAT5B:STAT3:PTPN2:CDC37:ZFP36L2:IL1RL1:IL18R1:IL18RAP:CXCR2:ARPC2:LIME1:ZBTB46:NCKIPSD:P4HTM:GPX1:RHOA:TCTA:MST1:FOXP1:BANK1:IL2:IL21:CSF2:IRF1:NDFIP1:IRGM:IL12B:CCR6:CUL1:DOCK8:JAK2:CARD9:NOTCH1	http://www.gsea-msigdb.org/gsea/msigdb/cards/GO_REGULATION_OF_IMMUNE_SYSTEM_PROCESS
GO_bp	GO_CELL_ACTIVATION	1315	57	1.3554459749966723e-14	9.962527916225541e-11	GNB1:TNFRSF14:IL23R:CTSS:RORC:FCGR2A:HSPA6:IL10:IL2RA:MAP3K8:PLAU:ZMIZ1:TSPAN14:NKX2-3:LRRK2:GPR183:ZFP36L1:SMAD3:SOCS1:IL27:CD19:NOD2:CYLD:PLCG2:CCL2:ERBB2:IKZF3:ORMDL3:PSMD3:GHDC:STAT5B:STAT3:ATP6V0A1:PTPN2:SBNO2:ZFP36L2:IL1RL1:IL18R1:IL18RAP:CXCR2:TMBIM1:SYNGR1:IMPDH2:RHOA:APEH:FOXP1:BANK1:IL2:IL21:CSF2:IRF1:NDFIP1:IL12B:RNASET2:CCR6:DOCK8:JAK2	http://www.gsea-msigdb.org/gsea/msigdb/cards/GO_CELL_ACTIVATION
GO_bp	GO_RESPONSE_TO_CYTOKINE	1128	51	8.682111680172939e-14	6.38135208492711e-10	TNFRSF14:IL23R:IL12RB2:RORC:MUC1:IL10:IRF6:IL2RA:MAP3K8:ZFP36L1:SMAD3:SOCS1:IL27:NOD2:CYLD:CCL2:PSMD3:STAT5B:STAT5A:STAT3:PTPN2:SBNO2:CDC37:ZFP36L2:REL:IL1RL1:IL18R1:IL18RAP:CXCR2:GPR35:TNFRSF6B:RPL3:SYNGR1:SLC26A6:IP6K2:IMPDH2:RHOA:TRAIP:MST1R:IL2:IL21:CSF2:IRF1:CAMK2A:IRGM:IL12B:CCR6:CUL1:DOCK8:JAK2:TNFSF15	http://www.gsea-msigdb.org/gsea/msigdb/cards/GO_RESPONSE_TO_CYTOKINE
GO_bp	GO_T_CELL_ACTIVATION	443	31	1.898980350913506e-13	1.395750557921427e-09	TNFRSF14:IL23R:RORC:IL10:IL2RA:MAP3K8:ZMIZ1:NKX2-3:GPR183:ZFP36L1:SMAD3:SOCS1:IL27:NOD2:CYLD:CCL2:ERBB2:STAT5B:STAT3:PTPN2:ZFP36L2:IL18R1:RHOA:FOXP1:IL2:IL21:IRF1:NDFIP1:IL12B:CCR6:DOCK8	http://www.gsea-msigdb.org/gsea/msigdb/cards/GO_T_CELL_ACTIVATION
GO_bp	GO_CYTOKINE_MEDIATED_SIGNALING_PATHWAY	737	40	2.0217617088838105e-13	1.4859948560296008e-09	TNFRSF14:IL23R:IL12RB2:RORC:MUC1:IL10:IRF6:IL2RA:MAP3K8:SOCS1:IL27:NOD2:CYLD:CCL2:PSMD3:STAT5B:STAT5A:STAT3:PTPN2:CDC37:IL1RL1:IL18R1:IL18RAP:CXCR2:GPR35:TNFRSF6B:IP6K2:TRAIP:MST1R:IL2:IL21:CSF2:IRF1:CAMK2A:IRGM:IL12B:CCR6:CUL1:JAK2:TNFSF15	http://www.gsea-msigdb.org/gsea/msigdb/cards/GO_CYTOKINE_MEDIATED_SIGNALING_PATHWAY
GO_bp	GO_CYTOKINE_PRODUCTION	710	39	2.8738094353395084e-13	2.112249934974539e-09	TNFRSF14:PARK7:ERRFI1:IL23R:IL12RB2:ARNT:ASH1L:DENND1B:C1orf106:IL10:LRRK2:SMAD3:SOCS1:LITAF:IL27:NFATC2IP:NOD2:CYLD:PLCG2:STAT5B:STAT3:REL:IL1RL1:IL18R1:IL18RAP:FERMT1:UBA7:TRAIP:FOXP1:BANK1:IL2:IL21:CSF2:IRF1:NDFIP1:IL12B:JAK2:CARD9:NOTCH1	http://www.gsea-msigdb.org/gsea/msigdb/cards/GO_CYTOKINE_PRODUCTION
GO_bp	GO_LYMPHOCYTE_DIFFERENTIATION	341	27	4.129025258246923e-13	3.0348335648114884e-09	IL23R:RORC:IL10:IL2RA:ZMIZ1:NKX2-3:GPR183:ZFP36L1:SOCS1:IL27:CD19:CYLD:PLCG2:ERBB2:IKZF3:STAT5B:STAT3:PTPN2:ZFP36L2:IL18R1:RHOA:FOXP1:IL2:IRF1:NDFIP1:IL12B:CCR6	http://www.gsea-msigdb.org/gsea/msigdb/cards/GO_LYMPHOCYTE_DIFFERENTIATION
GO_bp	GO_LEUKOCYTE_DIFFERENTIATION	496	32	6.874533766164281e-13	5.052782318130747e-09	IL23R:RORC:IL10:IL2RA:ZMIZ1:FAM213A:NKX2-3:GPR183:ZFP36L1:SOCS1:IL27:CD19:CYLD:PLCG2:ERBB2:IKZF3:STAT5B:STAT3:PTPN2:SBNO2:ZFP36L2:IL18R1:ZBTB46:RHOA:TCTA:FOXP1:IL2:CSF2:IRF1:NDFIP1:IL12B:CCR6	http://www.gsea-msigdb.org/gsea/msigdb/cards/GO_LEUKOCYTE_DIFFERENTIATION
GO_bp	GO_POSITIVE_REGULATION_OF_IMMUNE_SYSTEM_PROCESS	993	46	7.489119928619608e-13	5.504503147535411e-09	TNFRSF14:PARK7:IL23R:CTSS:ARNT:MUC1:FCGR2A:DENND1B:C1orf106:IL10:IL2RA:MAP3K8:ZMIZ1:LRRK2:MUC19:GPR183:ZFP36L1:SOCS1:CD19:NOD2:CYLD:PLCG2:CCL2:PSMD3:STAT5B:STAT3:PTPN2:IL1RL1:IL18R1:IL18RAP:CXCR2:ARPC2:LIME1:ZBTB46:NCKIPSD:RHOA:FOXP1:IL2:IL21:IRF1:IRGM:IL12B:CCR6:CUL1:DOCK8:CARD9	http://www.gsea-msigdb.org/gsea/msigdb/cards/GO_POSITIVE_REGULATION_OF_IMMUNE_SYSTEM_PROCESS
GO_bp	GO_LYMPHOCYTE_ACTIVATION	636	36	1.0842276152741707e-12	7.969072972265154e-09	TNFRSF14:IL23R:RORC:IL10:IL2RA:MAP3K8:ZMIZ1:NKX2-3:GPR183:ZFP36L1:SMAD3:SOCS1:IL27:CD19:NOD2:CYLD:PLCG2:CCL2:ERBB2:IKZF3:STAT5B:STAT3:PTPN2:ZFP36L2:IL18R1:IMPDH2:RHOA:FOXP1:BANK1:IL2:IL21:IRF1:NDFIP1:IL12B:CCR6:DOCK8	http://www.gsea-msigdb.org/gsea/msigdb/cards/GO_LYMPHOCYTE_ACTIVATION
GO_bp	GO_T_CELL_DIFFERENTIATION	230	22	1.597804049357096e-12	1.1743859762774655e-08	IL23R:RORC:IL2RA:ZMIZ1:NKX2-3:GPR183:ZFP36L1:SOCS1:IL27:CYLD:ERBB2:STAT5B:STAT3:PTPN2:ZFP36L2:IL18R1:RHOA:FOXP1:IL2:IRF1:IL12B:CCR6	http://www.gsea-msigdb.org/gsea/msigdb/cards/GO_T_CELL_DIFFERENTIATION
GO_bp	GO_REGULATION_OF_LYMPHOCYTE_ACTIVATION	399	27	1.633803950499181e-11	1.200845903616898e-07	TNFRSF14:IL23R:IL10:IL2RA:MAP3K8:ZMIZ1:GPR183:ZFP36L1:SOCS1:IL27:CD19:NOD2:CYLD:CCL2:ERBB2:IKZF3:STAT5B:PTPN2:ZFP36L2:RHOA:BANK1:IL2:IL21:IRF1:NDFIP1:IL12B:DOCK8	http://www.gsea-msigdb.org/gsea/msigdb/cards/GO_REGULATION_OF_LYMPHOCYTE_ACTIVATION
GO_bp	GO_REGULATION_OF_CELL_ACTIVATION	516	30	5.049196977849488e-11	3.711159778719374e-07	TNFRSF14:IL23R:IL10:IL2RA:MAP3K8:ZMIZ1:LRRK2:GPR183:ZFP36L1:SOCS1:IL27:CD19:NOD2:CYLD:CCL2:ERBB2:IKZF3:STAT5B:PTPN2:ZFP36L2:IL1RL1:RHOA:BANK1:IL2:IL21:IRF1:NDFIP1:IL12B:DOCK8:JAK2	http://www.gsea-msigdb.org/gsea/msigdb/cards/GO_REGULATION_OF_CELL_ACTIVATION
GO_bp	GO_REGULATION_OF_DEFENSE_RESPONSE	703	35	8.204687026422646e-11	6.030444964420645e-07	PARK7:IL23R:CTSS:MUC1:ASH1L:C1orf106:IL10:IL2RA:LRRK2:MUC19:SMAD3:SOCS1:IL27:NOD2:CYLD:PLCG2:PSMD3:STAT5B:PTPN2:GPX4:SBNO2:CDC37:IL1RL1:IL18RAP:GPX1:FOXP1:IL2:IL21:IRF1:NDFIP1:IRGM:IL12B:CUL1:JAK2:CARD9	http://www.gsea-msigdb.org/gsea/msigdb/cards/GO_REGULATION_OF_DEFENSE_RESPONSE
GO_bp	GO_REGULATION_OF_LEUKOCYTE_DIFFERENTIATION	260	21	1.285720020541568e-10	9.450042150980524e-07	IL23R:IL2RA:ZMIZ1:FAM213A:ZFP36L1:SOCS1:IL27:CYLD:ERBB2:IKZF3:STAT5B:PTPN2:ZFP36L2:ZBTB46:RHOA:TCTA:FOXP1:IL2:IRF1:NDFIP1:IL12B	http://www.gsea-msigdb.org/gsea/msigdb/cards/GO_REGULATION_OF_LEUKOCYTE_DIFFERENTIATION
GO_bp	GO_REGULATION_OF_LYMPHOCYTE_DIFFERENTIATION	162	17	1.3643036373928895e-10	1.0027631734837739e-06	IL23R:IL2RA:ZMIZ1:ZFP36L1:SOCS1:IL27:CYLD:ERBB2:IKZF3:STAT5B:PTPN2:ZFP36L2:RHOA:IL2:IRF1:NDFIP1:IL12B	http://www.gsea-msigdb.org/gsea/msigdb/cards/GO_REGULATION_OF_LYMPHOCYTE_DIFFERENTIATION
GO_bp	GO_REGULATION_OF_HEMOPOIESIS	452	27	2.7297028193680804e-10	2.006331572235539e-06	IL23R:ARNT:IL2RA:ZMIZ1:FAM213A:ZFP36L1:SOCS1:IL27:CYLD:ERBB2:IKZF3:PSMD3:STAT5B:STAT3:PTPN2:ZFP36L2:ZBTB46:P4HTM:RHOA:TCTA:FOXP1:IL2:CSF2:IRF1:NDFIP1:IL12B:NOTCH1	http://www.gsea-msigdb.org/gsea/msigdb/cards/GO_REGULATION_OF_HEMOPOIESIS
GO_bp	GO_REGULATION_OF_IMMUNE_RESPONSE	923	39	7.616272008935955e-10	5.597959926567926e-06	TNFRSF14:PARK7:IL23R:CTSS:MUC1:FCGR2A:DENND1B:C1orf106:IL10:IL2RA:MUC19:SMAD3:SOCS1:IL27:CD19:NOD2:CYLD:PLCG2:PSMD3:STAT5B:PTPN2:CDC37:IL1RL1:IL18R1:IL18RAP:ARPC2:LIME1:NCKIPSD:GPX1:FOXP1:IL2:IL21:IRF1:NDFIP1:IRGM:IL12B:CUL1:JAK2:CARD9	http://www.gsea-msigdb.org/gsea/msigdb/cards/GO_REGULATION_OF_IMMUNE_RESPONSE
GO_bp	GO_IMMUNE_SYSTEM_DEVELOPMENT	941	39	1.3180434963563912e-09	9.687619698219476e-06	IL23R:ARNT:RORC:IL10:IL2RA:ZMIZ1:FAM213A:NKX2-3:GPR183:ZFP36L1:SMAD3:SOCS1:IL27:CD19:CYLD:PLCG2:ERBB2:IKZF3:PSMD3:STAT5B:STAT3:PTPN2:SBNO2:ZFP36L2:IL18R1:ZBTB46:ARIH2:P4HTM:RHOA:TCTA:FOXP1:IL2:CSF2:IRF1:NDFIP1:IL12B:CCR6:JAK2:NOTCH1	http://www.gsea-msigdb.org/gsea/msigdb/cards/GO_IMMUNE_SYSTEM_DEVELOPMENT
GO_bp	GO_ALPHA_BETA_T_CELL_DIFFERENTIATION	100	13	1.4948684528546848e-09	1.0987283128481934e-05	IL23R:RORC:NKX2-3:GPR183:SOCS1:IL27:STAT3:IL18R1:RHOA:FOXP1:IL2:IRF1:IL12B	http://www.gsea-msigdb.org/gsea/msigdb/cards/GO_ALPHA_BETA_T_CELL_DIFFERENTIATION
GO_bp	GO_IMMUNE_EFFECTOR_PROCESS	1118	43	1.6511271955467565e-09	1.213578488726866e-05	TNFRSF14:IL23R:CTSS:RORC:FCGR2A:HSPA6:DENND1B:IL10:IL2RA:PLAU:TSPAN14:NKX2-3:GPR183:IL27:CD19:NOD2:PLCG2:ORMDL3:PSMD3:GHDC:STAT5B:STAT3:ATP6V0A1:SBNO2:IL18R1:IL18RAP:CXCR2:ARPC2:TMBIM1:SYNGR1:NCKIPSD:IMPDH2:RHOA:APEH:FOXP1:IL2:IL21:IRF1:NDFIP1:IL12B:RNASET2:CCR6:CARD9	http://www.gsea-msigdb.org/gsea/msigdb/cards/GO_IMMUNE_EFFECTOR_PROCESS
GO_bp	GO_REGULATION_OF_T_CELL_ACTIVATION	300	21	1.7616774368515442e-09	1.294832916085885e-05	TNFRSF14:IL23R:IL10:IL2RA:MAP3K8:ZMIZ1:SOCS1:IL27:NOD2:CYLD:CCL2:ERBB2:STAT5B:PTPN2:RHOA:IL2:IL21:IRF1:NDFIP1:IL12B:DOCK8	http://www.gsea-msigdb.org/gsea/msigdb/cards/GO_REGULATION_OF_T_CELL_ACTIVATION
GO_bp	GO_CELL_ACTIVATION_INVOLVED_IN_IMMUNE_RESPONSE	692	32	3.4784366177440192e-09	2.556650914041854e-05	IL23R:CTSS:RORC:FCGR2A:HSPA6:IL10:PLAU:TSPAN14:NKX2-3:GPR183:IL27:CD19:PLCG2:ORMDL3:PSMD3:GHDC:STAT3:ATP6V0A1:SBNO2:IL18R1:CXCR2:TMBIM1:SYNGR1:IMPDH2:RHOA:APEH:FOXP1:IL2:NDFIP1:IL12B:RNASET2:CCR6	http://www.gsea-msigdb.org/gsea/msigdb/cards/GO_CELL_ACTIVATION_INVOLVED_IN_IMMUNE_RESPONSE
GO_bp	GO_ALPHA_BETA_T_CELL_ACTIVATION	132	14	5.218847843645664e-09	3.835853165079563e-05	TNFRSF14:IL23R:RORC:NKX2-3:GPR183:SOCS1:IL27:STAT3:IL18R1:RHOA:FOXP1:IL2:IRF1:IL12B	http://www.gsea-msigdb.org/gsea/msigdb/cards/GO_ALPHA_BETA_T_CELL_ACTIVATION
GO_bp	GO_POSITIVE_REGULATION_OF_CYTOKINE_PRODUCTION	421	24	7.037270294786409e-09	5.172393666668011e-05	TNFRSF14:PARK7:IL23R:IL12RB2:ARNT:C1orf106:IL10:LRRK2:SMAD3:IL27:NOD2:PLCG2:STAT5B:STAT3:IL1RL1:IL18R1:FERMT1:IL2:IL21:CSF2:IRF1:IL12B:JAK2:CARD9	http://www.gsea-msigdb.org/gsea/msigdb/cards/GO_POSITIVE_REGULATION_OF_CYTOKINE_PRODUCTION
GO_bp	GO_INFLAMMATORY_RESPONSE	675	31	7.326229419589699e-09	5.384778623398429e-05	PARK7:IL23R:ASH1L:IL10:IL2RA:LRRK2:SMAD3:IL27:NOD2:CYLD:CCL2:STAT5B:STAT3:PTPN2:GPX4:SBNO2:REL:IL1RL1:IL18R1:IL18RAP:CXCR2:GPX1:FOXP1:IL2:IL21:NDFIP1:IRGM:IL12B:CCR6:JAK2:NOTCH1	http://www.gsea-msigdb.org/gsea/msigdb/cards/GO_INFLAMMATORY_RESPONSE
GO_bp	GO_RESPONSE_TO_OXYGEN_CONTAINING_COMPOUND	1559	51	1.0137492444881736e-08	7.451056946988076e-05	NADK:GNB1:PARK7:ERRFI1:IL23R:IL12RB2:RORC:CLK2:HCN3:PKLR:C1orf106:IL10:EGR2:GOT1:LRRK2:ZFP36L1:SOCS1:LITAF:TUFM:NOD2:PLCG2:CCL2:STAT5B:STAT5A:STAT3:ATP6V0A1:PTPN2:GPX4:SBNO2:NCOA1:ADCY3:DNMT3A:GCKR:IL18RAP:SLC26A6:PRKAR2A:GPX1:RHOA:DAG1:FOXP1:IL2:PRKAA1:CSF2:CAMK2A:IRGM:IL12B:NCF1:SLC26A3:JAK2:CARD9:NOTCH1	http://www.gsea-msigdb.org/gsea/msigdb/cards/GO_RESPONSE_TO_OXYGEN_CONTAINING_COMPOUND
GO_bp	GO_REGULATION_OF_B_CELL_ACTIVATION	117	13	1.0526203693417151e-08	7.736759714661606e-05	IL10:GPR183:ZFP36L1:CD19:NOD2:CYLD:IKZF3:STAT5B:ZFP36L2:BANK1:IL2:IL21:NDFIP1	http://www.gsea-msigdb.org/gsea/msigdb/cards/GO_REGULATION_OF_B_CELL_ACTIVATION
GO_bp	GO_DEFENSE_RESPONSE	1532	50	1.5723798352936508e-08	0.00011556991789408334	TNFRSF14:PARK7:IL23R:CTSS:MUC1:ASH1L:C1orf106:IL10:IRF6:IL2RA:LRRK2:MUC19:SMAD3:SOCS1:IL27:NOD2:CYLD:PLCG2:CCL2:PSMD3:STAT5B:STAT3:PTPN2:GPX4:SBNO2:CDC37:REL:IL1RL1:IL18R1:IL18RAP:CXCR2:ATG16L1:SLC26A6:IP6K2:GPX1:MST1R:FOXP1:IL2:IL21:IRF1:NDFIP1:CAMK2A:IRGM:IL12B:CCR6:NCF1:CUL1:JAK2:CARD9:NOTCH1	http://www.gsea-msigdb.org/gsea/msigdb/cards/GO_DEFENSE_RESPONSE
GO_bp	GO_POSITIVE_REGULATION_OF_CELL_ACTIVATION	309	20	1.640865275533473e-08	0.00012060359775171026	TNFRSF14:IL23R:IL10:IL2RA:MAP3K8:ZMIZ1:LRRK2:GPR183:SOCS1:NOD2:CYLD:CCL2:STAT5B:IL1RL1:RHOA:IL2:IL21:IL12B:DOCK8:JAK2	http://www.gsea-msigdb.org/gsea/msigdb/cards/GO_POSITIVE_REGULATION_OF_CELL_ACTIVATION
GO_bp	GO_LEUKOCYTE_CELL_CELL_ADHESION	313	20	2.0350492514816353e-08	0.0001495761199839002	TNFRSF14:IL23R:IL10:IL2RA:MAP3K8:ZMIZ1:SOCS1:NOD2:CYLD:CCL2:ERBB2:STAT5B:PTPN2:RHOA:IL2:IL21:IRF1:NDFIP1:IL12B:DOCK8	http://www.gsea-msigdb.org/gsea/msigdb/cards/GO_LEUKOCYTE_CELL_CELL_ADHESION
GO_bp	GO_LYMPHOCYTE_ACTIVATION_INVOLVED_IN_IMMUNE_RESPONSE	172	15	2.166833148360375e-08	0.00015926223640448756	IL23R:RORC:IL10:NKX2-3:GPR183:IL27:CD19:PLCG2:STAT3:IL18R1:FOXP1:IL2:NDFIP1:IL12B:CCR6	http://www.gsea-msigdb.org/gsea/msigdb/cards/GO_LYMPHOCYTE_ACTIVATION_INVOLVED_IN_IMMUNE_RESPONSE
GO_bp	GO_REGULATION_OF_INFLAMMATORY_RESPONSE	318	20	2.650524429361304e-08	0.00019481354555805582	PARK7:ASH1L:IL10:IL2RA:LRRK2:SMAD3:NOD2:CYLD:STAT5B:PTPN2:GPX4:SBNO2:IL1RL1:GPX1:FOXP1:IL2:IL21:NDFIP1:IL12B:JAK2	http://www.gsea-msigdb.org/gsea/msigdb/cards/GO_REGULATION_OF_INFLAMMATORY_RESPONSE
GO_bp	GO_POSITIVE_REGULATION_OF_CELL_ADHESION	383	22	2.6787963956940362e-08	0.00019689153508351166	TNFRSF14:IL23R:IL10:IL2RA:MAP3K8:ZMIZ1:SMAD3:SOCS1:NOD2:CYLD:CCL2:ERBB2:STAT5B:ARPC2:FERMT1:RHOA:DAG1:IL2:IL21:IL12B:DOCK8:JAK2	http://www.gsea-msigdb.org/gsea/msigdb/cards/GO_POSITIVE_REGULATION_OF_CELL_ADHESION
GO_bp	GO_REGULATION_OF_KINASE_ACTIVITY	837	34	2.757005892968837e-08	0.00020263993313320952	CCNL2:PARK7:ERRFI1:IL23R:EFNA1:C1orf106:MAP3K8:CCNY:LRRK2:SOCS1:CD19:NOD2:ERBB2:PTPN2:CDC37:ADCY3:GCKR:ZGPAT:LIME1:PRKAR2A:QARS:RHOA:DAG1:MST1:MST1R:IL2:PRKAA1:IRGM:IL12B:RGS14:FGFR1OP:NCF1:JAK2:TNFSF15	http://www.gsea-msigdb.org/gsea/msigdb/cards/GO_REGULATION_OF_KINASE_ACTIVITY
GO_bp	GO_CD4_POSITIVE_ALPHA_BETA_T_CELL_ACTIVATION	85	11	2.9285563147755198e-08	0.00021524888913600072	IL23R:RORC:NKX2-3:GPR183:SOCS1:IL27:STAT3:IL18R1:FOXP1:IL2:IL12B	http://www.gsea-msigdb.org/gsea/msigdb/cards/GO_CD4_POSITIVE_ALPHA_BETA_T_CELL_ACTIVATION
GO_bp	GO_RECEPTOR_SIGNALING_PATHWAY_VIA_STAT	151	14	2.9671947794339857e-08	0.00021808881628839795	IL23R:IL10:SOCS1:CCL2:STAT5B:STAT5A:STAT3:PTPN2:IL2:IL21:CSF2:IL12B:JAK2:NOTCH1	http://www.gsea-msigdb.org/gsea/msigdb/cards/GO_RECEPTOR_SIGNALING_PATHWAY_VIA_STAT
GO_bp	GO_REGULATION_OF_CELL_ADHESION	645	29	3.678460761738376e-08	0.0002703668659877706	TNFRSF14:IL23R:EFNA1:MUC1:IL10:IL2RA:MAP3K8:PLAU:ZMIZ1:SMAD3:SOCS1:NOD2:CYLD:CCL2:ERBB2:STAT5B:PTPN2:ARPC2:FERMT1:RHOA:DAG1:IL2:IL21:IRF1:NDFIP1:IL12B:DOCK8:JAK2:NOTCH1	http://www.gsea-msigdb.org/gsea/msigdb/cards/GO_REGULATION_OF_CELL_ADHESION
GO_bp	GO_B_CELL_ACTIVATION	237	17	4.550393170613601e-08	0.00033445389804009966	IL10:NKX2-3:GPR183:ZFP36L1:CD19:NOD2:CYLD:PLCG2:IKZF3:STAT5B:PTPN2:ZFP36L2:BANK1:IL2:IL21:NDFIP1:CCR6	http://www.gsea-msigdb.org/gsea/msigdb/cards/GO_B_CELL_ACTIVATION
GO_bp	GO_REGULATION_OF_T_CELL_DIFFERENTIATION	133	13	4.9728370984398774e-08	0.000365503526735331	IL23R:IL2RA:ZMIZ1:SOCS1:IL27:CYLD:ERBB2:STAT5B:PTPN2:RHOA:IL2:IRF1:IL12B	http://www.gsea-msigdb.org/gsea/msigdb/cards/GO_REGULATION_OF_T_CELL_DIFFERENTIATION
GO_bp	GO_REGULATION_OF_RESPONSE_TO_EXTERNAL_STIMULUS	735	31	5.160525611098262e-08	0.00037929863241572225	PARK7:IL23R:ASH1L:IL10:IL2RA:PLAU:LRRK2:GPR183:SMAD3:IL27:NOD2:CYLD:CCL2:STAT5B:PTPN2:GPX4:SBNO2:IL1RL1:CXCR2:SAG:GPX1:MST1:SEMA3F:FOXP1:IL2:IL21:NDFIP1:IL12B:CCR6:JAK2:NOTCH1	http://www.gsea-msigdb.org/gsea/msigdb/cards/GO_REGULATION_OF_RESPONSE_TO_EXTERNAL_STIMULUS
GO_bp	GO_REGULATION_OF_CELL_CELL_ADHESION	373	21	7.889414639703577e-08	0.0005798719760182129	TNFRSF14:IL23R:IL10:IL2RA:MAP3K8:ZMIZ1:SOCS1:NOD2:CYLD:CCL2:ERBB2:STAT5B:PTPN2:RHOA:IL2:IL21:IRF1:NDFIP1:IL12B:DOCK8:JAK2	http://www.gsea-msigdb.org/gsea/msigdb/cards/GO_REGULATION_OF_CELL_CELL_ADHESION
GO_bp	GO_ADAPTIVE_IMMUNE_RESPONSE	373	21	7.889414639703577e-08	0.0005798719760182129	TNFRSF14:IL23R:CTSS:RORC:DENND1B:IL10:GPR183:IL27:CD19:STAT3:IL1RL1:IL18R1:IL18RAP:LIME1:IL2:ERAP2:IRF1:NDFIP1:IL12B:CCR6:JAK2	http://www.gsea-msigdb.org/gsea/msigdb/cards/GO_ADAPTIVE_IMMUNE_RESPONSE
GO_bp	GO_REGULATION_OF_PHOSPHORUS_METABOLIC_PROCESS	1612	50	7.908252087281312e-08	0.0005812565284151765	CCNL2:TNFRSF14:PARK7:ERRFI1:IL23R:EFNA1:ASH1L:ITLN1:C1orf106:MAP3K8:CCNY:LRRK2:GPR183:SMAD3:SOCS1:CD19:NOD2:CYLD:CCL2:ERBB2:STAT3:PTPN2:CDC37:ADCY3:GCKR:SAG:ZGPAT:LIME1:MTMR3:CELSR3:PRKAR2A:QARS:RHOA:DAG1:MST1:MST1R:BANK1:IL2:IL21:PRKAA1:CSF2:IRGM:IL12B:RGS14:FGFR1OP:NCF1:JAK2:TNFSF15:CARD9:NOTCH1	http://www.gsea-msigdb.org/gsea/msigdb/cards/GO_REGULATION_OF_PHOSPHORUS_METABOLIC_PROCESS
GO_bp	GO_PEPTIDYL_TYROSINE_MODIFICATION	350	20	1.2781739988825328e-07	0.0009394578891786616	TNFRSF14:ERRFI1:IL23R:IL12RB2:EFNA1:CLK2:SOCS1:ERBB2:STAT3:PTPN2:ZGPAT:MST1R:BANK1:IL2:IL21:CSF2:IL12B:FGFR1OP:NCF1:JAK2	http://www.gsea-msigdb.org/gsea/msigdb/cards/GO_PEPTIDYL_TYROSINE_MODIFICATION
GO_bp	GO_REGULATION_OF_TRANSFERASE_ACTIVITY	936	35	1.2884046767506616e-07	0.0009469774374117363	CCNL2:PARK7:ERRFI1:IL23R:EFNA1:C1orf106:MAP3K8:CCNY:LRRK2:SOCS1:CD19:NOD2:ERBB2:PTPN2:CDC37:ADCY3:GCKR:ZGPAT:LIME1:UBE2L3:PRKAR2A:QARS:RHOA:DAG1:MST1:MST1R:IL2:PRKAA1:IRGM:IL12B:RGS14:FGFR1OP:NCF1:JAK2:TNFSF15	http://www.gsea-msigdb.org/gsea/msigdb/cards/GO_REGULATION_OF_TRANSFERASE_ACTIVITY
GO_bp	GO_REGULATION_OF_CELL_POPULATION_PROLIFERATION	1550	48	1.590157610795489e-07	0.0011687658439346843	TNFRSF14:ERRFI1:IL23R:IL12RB2:ARNT:IL10:IRF6:IL2RA:CUL2:PLAU:ZMIZ1:NKX2-3:LRRK2:GPR183:ZFP36L1:SMAD3:IL27:BRD7:NOD2:CCL2:ERBB2:IKZF3:STAT5B:STAT5A:STAT3:PTPN2:FOSL2:CXCR2:FERMT1:WDR6:GPX1:RHOA:MST1:MST1R:RBM5:FOXP1:IL2:IL21:PRKAA1:CSF2:IRF1:NDFIP1:IL12B:FGFR1OP:LAMB1:CUL1:JAK2:NOTCH1	http://www.gsea-msigdb.org/gsea/msigdb/cards/GO_REGULATION_OF_CELL_POPULATION_PROLIFERATION
GO_bp	GO_REGULATION_OF_PROTEIN_MODIFICATION_PROCESS	1758	52	1.8724405183080137e-07	0.0013762437809563901	CCNL2:TNFRSF14:PARK7:ERRFI1:IL23R:ARNT:EFNA1:MUC1:ASH1L:ITLN1:C1orf106:MAP3K8:CCNY:LRRK2:GPR183:SOCS1:BRD7:NOD2:CYLD:CCL2:ERBB2:STAT3:PTPN2:CDC37:ADCY3:SAG:ZGPAT:LIME1:UBE2L3:CELSR3:PRKAR2A:QARS:USP4:RHOA:DAG1:MST1:MST1R:BANK1:IL2:IL21:PRKAA1:CSF2:NDFIP1:IRGM:IL12B:RGS14:FGFR1OP:NCF1:JAK2:TNFSF15:CARD9:NOTCH1	http://www.gsea-msigdb.org/gsea/msigdb/cards/GO_REGULATION_OF_PROTEIN_MODIFICATION_PROCESS
GO_bp	GO_POSITIVE_REGULATION_OF_LEUKOCYTE_CELL_CELL_ADHESION	204	15	2.0765676332061804e-07	0.0015262772104065426	TNFRSF14:IL23R:IL2RA:MAP3K8:ZMIZ1:SOCS1:NOD2:CYLD:CCL2:STAT5B:RHOA:IL2:IL21:IL12B:DOCK8	http://www.gsea-msigdb.org/gsea/msigdb/cards/GO_POSITIVE_REGULATION_OF_LEUKOCYTE_CELL_CELL_ADHESION
GO_bp	GO_T_CELL_DIFFERENTIATION_INVOLVED_IN_IMMUNE_RESPONSE	65	9	3.006501335392233e-07	0.002209778481513291	IL23R:RORC:GPR183:IL27:STAT3:IL18R1:FOXP1:IL2:IL12B	http://www.gsea-msigdb.org/gsea/msigdb/cards/GO_T_CELL_DIFFERENTIATION_INVOLVED_IN_IMMUNE_RESPONSE
GO_bp	GO_PROTEIN_PHOSPHORYLATION	1889	54	3.0958603579205895e-07	0.0022754573630716333	CCNL2:TNFRSF14:PARK7:ERRFI1:IL23R:IL12RB2:EFNA1:CLK2:ASH1L:ITLN1:C1orf106:IL2RA:MAP3K8:CCNY:LRRK2:GPR183:ZFP36L1:SOCS1:NOD2:CYLD:CCL2:ERBB2:PSMD3:STAT3:PTPN2:CDC37:ADCY3:ZFP36L2:ZGPAT:LIME1:CELSR3:PRKAR2A:QARS:RHOA:DAG1:MST1:CAMKV:MST1R:BANK1:IL2:IL21:PRKAA1:CSF2:CAMK2A:IRGM:IL12B:RGS14:FGFR1OP:NCF1:CUL1:JAK2:TNFSF15:CARD9:NOTCH1	http://www.gsea-msigdb.org/gsea/msigdb/cards/GO_PROTEIN_PHOSPHORYLATION
GO_bp	GO_POSITIVE_REGULATION_OF_CELL_CELL_ADHESION	240	16	3.099963003347868e-07	0.0022784728074606827	TNFRSF14:IL23R:IL10:IL2RA:MAP3K8:ZMIZ1:SOCS1:NOD2:CYLD:CCL2:STAT5B:RHOA:IL2:IL21:IL12B:DOCK8	http://www.gsea-msigdb.org/gsea/msigdb/cards/GO_POSITIVE_REGULATION_OF_CELL_CELL_ADHESION
GO_bp	GO_REGULATION_OF_PEPTIDYL_TYROSINE_PHOSPHORYLATION	242	16	3.467546512333093e-07	0.002548646686564823	TNFRSF14:ERRFI1:IL23R:EFNA1:SOCS1:STAT3:PTPN2:ZGPAT:BANK1:IL2:IL21:CSF2:IL12B:FGFR1OP:NCF1:JAK2	http://www.gsea-msigdb.org/gsea/msigdb/cards/GO_REGULATION_OF_PEPTIDYL_TYROSINE_PHOSPHORYLATION
GO_bp	GO_POSITIVE_REGULATION_OF_RECEPTOR_SIGNALING_PATHWAY_VIA_STAT	86	10	3.519496719425586e-07	0.002586830088777806	IL23R:IL10:SOCS1:STAT3:IL2:IL21:CSF2:IL12B:JAK2:NOTCH1	http://www.gsea-msigdb.org/gsea/msigdb/cards/GO_POSITIVE_REGULATION_OF_RECEPTOR_SIGNALING_PATHWAY_VIA_STAT
GO_bp	GO_POSITIVE_REGULATION_OF_IMMUNE_RESPONSE	726	29	4.4481199060931865e-07	0.003269368130978492	TNFRSF14:PARK7:IL23R:CTSS:MUC1:FCGR2A:DENND1B:C1orf106:MUC19:CD19:NOD2:CYLD:PLCG2:PSMD3:STAT5B:PTPN2:IL18R1:IL18RAP:ARPC2:LIME1:NCKIPSD:FOXP1:IL2:IL21:IRF1:IRGM:IL12B:CUL1:CARD9	http://www.gsea-msigdb.org/gsea/msigdb/cards/GO_POSITIVE_REGULATION_OF_IMMUNE_RESPONSE
GO_bp	GO_LEUKOCYTE_PROLIFERATION	278	17	4.4808362428593587e-07	0.0032934146385016285	TNFRSF14:IL23R:IL10:IL2RA:GPR183:IL27:CD19:ERBB2:IKZF3:STAT5B:IMPDH2:IL2:IL21:IRF1:NDFIP1:IL12B:DOCK8	http://www.gsea-msigdb.org/gsea/msigdb/cards/GO_LEUKOCYTE_PROLIFERATION
GO_bp	GO_POSITIVE_REGULATION_OF_SIGNALING	1759	51	4.643676726468431e-07	0.003413102393954297	NADK:PARK7:MIER1:IL23R:ARNT:EFNA1:C1orf106:IL10:MAP3K8:ZMIZ1:TSPAN14:GOT1:LRRK2:GPR183:GPR65:SMAD3:SOCS1:LITAF:SH2B1:CD19:NKD1:NOD2:CYLD:CCL2:ERBB2:PSMD3:STAT3:PTPN2:REL:USP34:IL18R1:GPR35:FERMT1:GPX1:RHOA:MST1R:FOXP1:BANK1:IL2:IL21:PRKAA1:CSF2:NDFIP1:IRGM:IL12B:RGS14:NCF1:JAK2:TNFSF15:CARD9:NOTCH1	http://www.gsea-msigdb.org/gsea/msigdb/cards/GO_POSITIVE_REGULATION_OF_SIGNALING
GO_bp	GO_POSITIVE_REGULATION_OF_LYMPHOCYTE_ACTIVATION	255	16	6.988631732679943e-07	0.005136644323519758	TNFRSF14:IL23R:IL2RA:MAP3K8:ZMIZ1:GPR183:SOCS1:NOD2:CYLD:CCL2:STAT5B:RHOA:IL2:IL21:IL12B:DOCK8	http://www.gsea-msigdb.org/gsea/msigdb/cards/GO_POSITIVE_REGULATION_OF_LYMPHOCYTE_ACTIVATION
GO_bp	GO_LEUKOCYTE_MEDIATED_IMMUNITY	743	29	7.131654258495294e-07	0.005241765879994041	IL23R:CTSS:FCGR2A:HSPA6:DENND1B:IL10:PLAU:TSPAN14:CD19:NOD2:ORMDL3:PSMD3:GHDC:STAT5B:ATP6V0A1:IL18R1:IL18RAP:CXCR2:TMBIM1:SYNGR1:IMPDH2:RHOA:APEH:IL2:IL21:NDFIP1:IL12B:RNASET2:CCR6	http://www.gsea-msigdb.org/gsea/msigdb/cards/GO_LEUKOCYTE_MEDIATED_IMMUNITY
GO_bp	GO_T_CELL_PROLIFERATION	170	13	8.726442737091671e-07	0.0064139354117623785	TNFRSF14:IL23R:IL10:IL2RA:IL27:ERBB2:STAT5B:IL2:IL21:IRF1:NDFIP1:IL12B:DOCK8	http://www.gsea-msigdb.org/gsea/msigdb/cards/GO_T_CELL_PROLIFERATION
GO_bp	GO_REGULATION_OF_RESPONSE_TO_STRESS	1396	43	9.051411440186452e-07	0.006652787408537042	PARK7:ERRFI1:IL23R:CTSS:MUC1:ASH1L:C1orf106:IL10:IL2RA:ZNF365:PLAU:LRRK2:MUC19:SMAD3:RMI2:SOCS1:IL27:NOD2:CYLD:PLCG2:PSMD3:STAT5B:PTPN2:GPX4:SBNO2:CDC37:IL1RL1:IL18RAP:RTEL1:QARS:GPX1:FOXP1:IL2:IL21:IRF1:NDFIP1:CAMK2A:IRGM:IL12B:NCF1:CUL1:JAK2:CARD9	http://www.gsea-msigdb.org/gsea/msigdb/cards/GO_REGULATION_OF_RESPONSE_TO_STRESS
GO_bp	GO_RESPONSE_TO_INTERLEUKIN_2	14	5	9.53100223343412e-07	0.007005286641574078	IL2RA:STAT5B:STAT5A:PTPN2:IL2	http://www.gsea-msigdb.org/gsea/msigdb/cards/GO_RESPONSE_TO_INTERLEUKIN_2
GO_bp	GO_HOMEOSTATIC_PROCESS	1854	52	9.621377863213462e-07	0.0070717127294618945	NADK:GNB1:PARK7:ARNT:C1orf106:IL2RA:ZNF365:GOT1:NKX2-3:LRRK2:GPR183:ZFP36L1:GPR65:SMAD3:CLN3:CLN3:ATP2A1:CD19:NOD2:CYLD:PLCG2:CCL2:ORMDL3:STAT5B:STAT3:ATP6V0A1:PTPN2:ADCY3:GCKR:THADA:IL18R1:SLC9A4:CXCR2:GPR35:RTEL1:LIME1:SLC26A6:PRKAR2A:P4HTM:GPX1:IP6K1:IL2:PRKAA1:LNPEP:SLC22A5:NDFIP1:CCR6:NCF1:SLC26A3:DLD:CUL1:JAK2:NOTCH1	http://www.gsea-msigdb.org/gsea/msigdb/cards/GO_HOMEOSTATIC_PROCESS
GO_bp	GO_POSITIVE_REGULATION_OF_HEMOPOIESIS	174	13	1.1358510236019479e-06	0.008348505023474317	IL23R:ARNT:IL2RA:ZMIZ1:ZFP36L1:SOCS1:CYLD:STAT5B:STAT3:ZBTB46:RHOA:IL2:IL12B	http://www.gsea-msigdb.org/gsea/msigdb/cards/GO_POSITIVE_REGULATION_OF_HEMOPOIESIS
GO_bp	GO_POSITIVE_REGULATION_OF_MULTICELLULAR_ORGANISMAL_PROCESS	1665	48	1.2731913676888894e-06	0.009357956552513338	TNFRSF14:PARK7:IL23R:IL12RB2:ARNT:C1orf106:IL10:IL2RA:ZNF365:ZMIZ1:LRRK2:ZFP36L1:SMAD3:SOCS1:IL27:ATP2A1:NOD2:CYLD:PLCG2:STAT5B:STAT5A:STAT3:NCOA1:IL1RL1:IL18R1:CXCR2:AAMP:TMBIM1:FERMT1:ZBTB46:NCKIPSD:RHOA:DAG1:MST1:AMIGO3:FOXP1:IL2:IL21:PRKAA1:CSF2:SLC22A5:IRF1:IL12B:RGS14:CCR6:JAK2:CARD9:NOTCH1	http://www.gsea-msigdb.org/gsea/msigdb/cards/GO_POSITIVE_REGULATION_OF_MULTICELLULAR_ORGANISMAL_PROCESS
GO_bp	GO_RESPONSE_TO_LIPID	897	32	1.299308493878527e-06	0.009549917430007172	GNB1:PARK7:ERRFI1:IL23R:IL12RB2:RORC:CLK2:IL10:GOT1:ZFP36L1:LITAF:NOD2:PLCG2:CCL2:STAT5B:STAT3:GPX4:SBNO2:NCOA1:ADCY3:DNMT3A:ZFP36L2:UBE2L3:RHOA:DAG1:FOXP1:PRKAA1:CSF2:IRGM:IL12B:JAK2:NOTCH1	http://www.gsea-msigdb.org/gsea/msigdb/cards/GO_RESPONSE_TO_LIPID
GO_bp	GO_TYROSINE_PHOSPHORYLATION_OF_STAT_PROTEIN	77	9	1.3099887736447386e-06	0.009628417486288829	IL23R:SOCS1:STAT3:PTPN2:IL2:IL21:CSF2:IL12B:JAK2	http://www.gsea-msigdb.org/gsea/msigdb/cards/GO_TYROSINE_PHOSPHORYLATION_OF_STAT_PROTEIN
GO_bp	GO_CELLULAR_RESPONSE_TO_OXYGEN_CONTAINING_COMPOUND	1083	36	1.4021497694743271e-06	0.010305800805636305	NADK:GNB1:PARK7:ERRFI1:RORC:HCN3:PKLR:IL10:GOT1:LRRK2:ZFP36L1:SOCS1:LITAF:NOD2:CCL2:STAT5B:STAT5A:STAT3:ATP6V0A1:PTPN2:SBNO2:ADCY3:DNMT3A:IL18RAP:SLC26A6:PRKAR2A:RHOA:DAG1:PRKAA1:CSF2:CAMK2A:IRGM:IL12B:NCF1:SLC26A3:JAK2	http://www.gsea-msigdb.org/gsea/msigdb/cards/GO_CELLULAR_RESPONSE_TO_OXYGEN_CONTAINING_COMPOUND
GO_bp	GO_POSITIVE_REGULATION_OF_INTERLEUKIN_17_PRODUCTION	15	5	1.41325803871636e-06	0.010387446584565247	IL23R:NOD2:IL2:IL21:IL12B	http://www.gsea-msigdb.org/gsea/msigdb/cards/GO_POSITIVE_REGULATION_OF_INTERLEUKIN_17_PRODUCTION
GO_bp	GO_REGULATION_OF_LEUKOCYTE_PROLIFERATION	207	14	1.4494706089728054e-06	0.01065360897595012	TNFRSF14:IL23R:IL10:IL2RA:GPR183:IL27:ERBB2:IKZF3:STAT5B:IL2:IL21:IRF1:NDFIP1:IL12B	http://www.gsea-msigdb.org/gsea/msigdb/cards/GO_REGULATION_OF_LEUKOCYTE_PROLIFERATION
GO_bp	GO_RESPONSE_TO_PEPTIDE	487	22	1.640125718537162e-06	0.01205492403124814	ERRFI1:PKLR:C1orf106:IL10:EGR2:GOT1:ZFP36L1:SOCS1:NOD2:STAT5B:STAT5A:STAT3:ATP6V0A1:PTPN2:ADCY3:PRKAR2A:DAG1:PRKAA1:CAMK2A:JAK2:CARD9:NOTCH1	http://www.gsea-msigdb.org/gsea/msigdb/cards/GO_RESPONSE_TO_PEPTIDE
GO_bp	GO_B_CELL_DIFFERENTIATION	126	11	1.6784570250576058e-06	0.012336659134173403	IL10:NKX2-3:GPR183:ZFP36L1:CD19:CYLD:PLCG2:IKZF3:STAT5B:PTPN2:ZFP36L2	http://www.gsea-msigdb.org/gsea/msigdb/cards/GO_B_CELL_DIFFERENTIATION
GO_bp	GO_REGULATION_OF_INNATE_IMMUNE_RESPONSE	413	20	1.7310951879480842e-06	0.01272354963141842	CTSS:MUC1:C1orf106:MUC19:SOCS1:NOD2:CYLD:PLCG2:PSMD3:STAT5B:PTPN2:CDC37:IL18RAP:IL21:IRF1:IRGM:IL12B:CUL1:JAK2:CARD9	http://www.gsea-msigdb.org/gsea/msigdb/cards/GO_REGULATION_OF_INNATE_IMMUNE_RESPONSE
GO_bp	GO_CELLULAR_RESPONSE_TO_ORGANIC_CYCLIC_COMPOUND	529	23	1.8076618252574978e-06	0.01328631441564261	GNB1:PARK7:ERRFI1:RORC:HCN3:PKLR:CACNA1S:IL10:LRRK2:ZFP36L1:NOD2:CCL2:STAT3:NCOA1:ADCY3:ZFP36L2:UBE2L3:SLC26A6:RHOA:DAG1:FOXP1:SLC26A3:JAK2	http://www.gsea-msigdb.org/gsea/msigdb/cards/GO_CELLULAR_RESPONSE_TO_ORGANIC_CYCLIC_COMPOUND
GO_bp	GO_INTERFERON_GAMMA_PRODUCTION	104	10	2.0785303303949696e-06	0.015277197928403026	IL23R:IL12RB2:IL10:IL27:IL1RL1:IL18R1:IL18RAP:IL2:IL21:IL12B	http://www.gsea-msigdb.org/gsea/msigdb/cards/GO_INTERFERON_GAMMA_PRODUCTION
GO_bp	GO_INFLAMMATORY_RESPONSE_TO_ANTIGENIC_STIMULUS	43	7	2.0935798751235183e-06	0.01538781208215786	PARK7:IL10:IL2RA:CXCR2:GPX1:IL12B:NOTCH1	http://www.gsea-msigdb.org/gsea/msigdb/cards/GO_INFLAMMATORY_RESPONSE_TO_ANTIGENIC_STIMULUS
GO_bp	GO_REGULATION_OF_RECEPTOR_SIGNALING_PATHWAY_VIA_STAT	131	11	2.463884787873967e-06	0.018109553190873658	IL23R:IL10:SOCS1:STAT3:PTPN2:IL2:IL21:CSF2:IL12B:JAK2:NOTCH1	http://www.gsea-msigdb.org/gsea/msigdb/cards/GO_REGULATION_OF_RECEPTOR_SIGNALING_PATHWAY_VIA_STAT
GO_bp	GO_CYTOKINE_METABOLIC_PROCESS	107	10	2.6967267679366115e-06	0.019820941744334096	ERRFI1:IL10:IL27:STAT5B:STAT3:IL21:IRF1:IL12B:TNFSF15:CARD9	http://www.gsea-msigdb.org/gsea/msigdb/cards/GO_CYTOKINE_METABOLIC_PROCESS
GO_bp	GO_NEGATIVE_REGULATION_OF_IMMUNE_SYSTEM_PROCESS	427	20	2.8732325326144984e-06	0.021118259114716563	TNFRSF14:IL10:IL2RA:ZFP36L1:SOCS1:CCL2:ERBB2:STAT5B:PTPN2:IL1RL1:CXCR2:ZBTB46:GPX1:TCTA:BANK1:IL2:IRF1:NDFIP1:IL12B:NOTCH1	http://www.gsea-msigdb.org/gsea/msigdb/cards/GO_NEGATIVE_REGULATION_OF_IMMUNE_SYSTEM_PROCESS
GO_bp	GO_POSITIVE_REGULATION_OF_DEFENSE_RESPONSE	469	21	3.270884832671049e-06	0.02404100352013221	PARK7:CTSS:MUC1:C1orf106:LRRK2:MUC19:NOD2:CYLD:PLCG2:PSMD3:STAT5B:IL1RL1:IL18RAP:IL2:IL21:IRF1:IRGM:IL12B:CUL1:JAK2:CARD9	http://www.gsea-msigdb.org/gsea/msigdb/cards/GO_POSITIVE_REGULATION_OF_DEFENSE_RESPONSE
GO_bp	GO_CELLULAR_RESPONSE_TO_HORMONE_STIMULUS	676	26	3.6185135327349685e-06	0.02659607446560202	GNB1:PARK7:ERRFI1:CTSS:RORC:PKLR:IL10:GOT1:ZFP36L1:SOCS1:STAT5B:STAT5A:STAT3:ATP6V0A1:PTPN2:NCOA1:ADCY3:ZFP36L2:UBE2L3:PRKAR2A:RHOA:FOXP1:PRKAA1:CAMK2A:JAK2:NOTCH1	http://www.gsea-msigdb.org/gsea/msigdb/cards/GO_CELLULAR_RESPONSE_TO_HORMONE_STIMULUS
GO_bp	GO_INNATE_IMMUNE_RESPONSE	851	30	3.627038457777095e-06	0.026658732664661646	TNFRSF14:IL23R:CTSS:MUC1:C1orf106:IRF6:MUC19:SOCS1:IL27:NOD2:CYLD:PLCG2:CCL2:PSMD3:STAT5B:PTPN2:CDC37:IL18RAP:SLC26A6:IP6K2:MST1R:IL21:IRF1:CAMK2A:IRGM:IL12B:NCF1:CUL1:JAK2:CARD9	http://www.gsea-msigdb.org/gsea/msigdb/cards/GO_INNATE_IMMUNE_RESPONSE
GO_bp	GO_POSITIVE_REGULATION_OF_PROTEIN_MODIFICATION_PROCESS	1177	37	3.630719994277732e-06	0.02668579195794133	TNFRSF14:PARK7:IL23R:ARNT:EFNA1:MUC1:ITLN1:C1orf106:MAP3K8:CCNY:LRRK2:GPR183:SOCS1:BRD7:NOD2:CCL2:ERBB2:STAT3:ADCY3:UBE2L3:PRKAR2A:RHOA:DAG1:MST1R:BANK1:IL2:IL21:PRKAA1:CSF2:NDFIP1:IRGM:IL12B:NCF1:JAK2:TNFSF15:CARD9:NOTCH1	http://www.gsea-msigdb.org/gsea/msigdb/cards/GO_POSITIVE_REGULATION_OF_PROTEIN_MODIFICATION_PROCESS
GO_bp	GO_POSITIVE_REGULATION_OF_PHOSPHORUS_METABOLIC_PROCESS	1042	34	4.242109323900977e-06	0.03117950353067218	TNFRSF14:PARK7:IL23R:EFNA1:ITLN1:C1orf106:MAP3K8:CCNY:LRRK2:GPR183:SMAD3:SOCS1:CD19:NOD2:CCL2:ERBB2:STAT3:ADCY3:PRKAR2A:RHOA:DAG1:MST1R:BANK1:IL2:IL21:PRKAA1:CSF2:IRGM:IL12B:NCF1:JAK2:TNFSF15:CARD9:NOTCH1	http://www.gsea-msigdb.org/gsea/msigdb/cards/GO_POSITIVE_REGULATION_OF_PHOSPHORUS_METABOLIC_PROCESS
GO_bp	GO_POSITIVE_REGULATION_OF_LEUKOCYTE_DIFFERENTIATION	139	11	4.3946362180319985e-06	0.03230057620253519	IL23R:IL2RA:ZMIZ1:ZFP36L1:SOCS1:CYLD:STAT5B:ZBTB46:RHOA:IL2:IL12B	http://www.gsea-msigdb.org/gsea/msigdb/cards/GO_POSITIVE_REGULATION_OF_LEUKOCYTE_DIFFERENTIATION
GO_bp	GO_RESPONSE_TO_MOLECULE_OF_BACTERIAL_ORIGIN	329	17	4.483757437864669e-06	0.032955617168305314	IL23R:IL12RB2:C1orf106:IL10:LITAF:NOD2:PLCG2:CCL2:SBNO2:RHOA:FOXP1:CSF2:IRGM:IL12B:JAK2:CARD9:NOTCH1	http://www.gsea-msigdb.org/gsea/msigdb/cards/GO_RESPONSE_TO_MOLECULE_OF_BACTERIAL_ORIGIN
GO_bp	GO_MYELOID_LEUKOCYTE_DIFFERENTIATION	197	13	4.5259442239619585e-06	0.03326569004612039	IL23R:FAM213A:NKX2-3:GPR183:ZFP36L1:PTPN2:SBNO2:ZBTB46:TCTA:FOXP1:CSF2:NDFIP1:IL12B	http://www.gsea-msigdb.org/gsea/msigdb/cards/GO_MYELOID_LEUKOCYTE_DIFFERENTIATION
GO_bp	GO_INTERLEUKIN_23_MEDIATED_SIGNALING_PATHWAY	9	4	4.546419288733735e-06	0.03341618177219296	IL23R:STAT3:IL12B:JAK2	http://www.gsea-msigdb.org/gsea/msigdb/cards/GO_INTERLEUKIN_23_MEDIATED_SIGNALING_PATHWAY
GO_bp	GO_POSITIVE_REGULATION_OF_KINASE_ACTIVITY	560	23	4.665784933387712e-06	0.03429351926039968	PARK7:IL23R:EFNA1:C1orf106:MAP3K8:CCNY:LRRK2:SOCS1:CD19:NOD2:ERBB2:ADCY3:PRKAR2A:RHOA:DAG1:MST1R:IL2:PRKAA1:IRGM:IL12B:NCF1:JAK2:TNFSF15	http://www.gsea-msigdb.org/gsea/msigdb/cards/GO_POSITIVE_REGULATION_OF_KINASE_ACTIVITY
GO_bp	GO_PEPTIDYL_AMINO_ACID_MODIFICATION	1192	37	4.849086701351234e-06	0.03564078725493157	TNFRSF14:PARK7:ERRFI1:IL23R:IL12RB2:DR1:ARNT:EFNA1:KRTCAP2:MUC1:CLK2:ASH1L:EGR2:METTL10:LRRK2:SOCS1:CCDC101:BRD7:ERBB2:STAT3:PTPN2:NCOA1:ZGPAT:P4HTM:MST1R:BANK1:IL2:IL21:PRKAA1:CSF2:P4HA2:CAMK2A:IRGM:IL12B:FGFR1OP:NCF1:JAK2	http://www.gsea-msigdb.org/gsea/msigdb/cards/GO_PEPTIDYL_AMINO_ACID_MODIFICATION
GO_bp	GO_POSITIVE_REGULATION_OF_LYMPHOCYTE_DIFFERENTIATION	91	9	5.363302003089277e-06	0.03942026972270619	IL23R:IL2RA:ZMIZ1:SOCS1:CYLD:STAT5B:RHOA:IL2:IL12B	http://www.gsea-msigdb.org/gsea/msigdb/cards/GO_POSITIVE_REGULATION_OF_LYMPHOCYTE_DIFFERENTIATION
GO_bp	GO_NEGATIVE_REGULATION_OF_MULTICELLULAR_ORGANISMAL_PROCESS	1152	36	5.6921240596858775e-06	0.0418371118386912	ERRFI1:IL23R:EFNA1:TRIM46:IL10:ZNF365:PLAU:LRRK2:ZFP36L1:SMAD3:SOCS1:CYLD:ERBB2:STAT5B:STAT3:PTPN2:REL:IL1RL1:IL18R1:GPR35:FERMT1:ZBTB46:RHOA:TCTA:IP6K1:UBA7:TRAIP:SEMA3F:BANK1:IL2:LNPEP:IRF1:NDFIP1:IL12B:JAK2:NOTCH1	http://www.gsea-msigdb.org/gsea/msigdb/cards/GO_NEGATIVE_REGULATION_OF_MULTICELLULAR_ORGANISMAL_PROCESS
GO_bp	GO_INTERFERON_GAMMA_MEDIATED_SIGNALING_PATHWAY	70	8	6.092253822190399e-06	0.044778065593099436	IRF6:SOCS1:PTPN2:CDC37:IRF1:CAMK2A:IRGM:JAK2	http://www.gsea-msigdb.org/gsea/msigdb/cards/GO_INTERFERON_GAMMA_MEDIATED_SIGNALING_PATHWAY
GO_bp	GO_ADAPTIVE_IMMUNE_RESPONSE_BASED_ON_SOMATIC_RECOMBINATION_OF_IMMUNE_RECEPTORS_BUILT_FROM_IMMUNOGLOBULIN_SUPERFAMILY_DOMAINS	235	14	6.3768719440563105e-06	0.04687000878881388	IL23R:RORC:DENND1B:IL10:IL27:CD19:STAT3:IL1RL1:IL18R1:IL18RAP:IL2:NDFIP1:IL12B:CCR6	http://www.gsea-msigdb.org/gsea/msigdb/cards/GO_ADAPTIVE_IMMUNE_RESPONSE_BASED_ON_SOMATIC_RECOMBINATION_OF_IMMUNE_RECEPTORS_BUILT_FROM_IMMUNOGLOBULIN_SUPERFAMILY_DOMAINS
GO_mf	GO_CYTOKINE_RECEPTOR_ACTIVITY	95	10	8.989812346775039e-07	0.001478824131044494	IL23R:IL12RB2:IL2RA:IL1RL1:IL18R1:IL18RAP:CXCR2:GPR35:IL12B:CCR6	http://www.gsea-msigdb.org/gsea/msigdb/cards/GO_CYTOKINE_RECEPTOR_ACTIVITY
Lewy Body Dementia
GO_bp	GO_POSITIVE_REGULATION_OF_CHOLESTEROL_ESTERIFICATION	9	2	4.121642687420524e-06	0.03029407375254085	APOE:APOC1	http://www.gsea-msigdb.org/gsea/msigdb/cards/GO_POSITIVE_REGULATION_OF_CHOLESTEROL_ESTERIFICATION
GO_bp	GO_VERY_LOW_DENSITY_LIPOPROTEIN_PARTICLE_CLEARANCE	9	2	4.121642687420524e-06	0.03029407375254085	APOE:APOC1	http://www.gsea-msigdb.org/gsea/msigdb/cards/GO_VERY_LOW_DENSITY_LIPOPROTEIN_PARTICLE_CLEARANCE
GO_bp	GO_TRIGLYCERIDE_RICH_LIPOPROTEIN_PARTICLE_CLEARANCE	9	2	4.121642687420524e-06	0.03029407375254085	APOE:APOC1	http://www.gsea-msigdb.org/gsea/msigdb/cards/GO_TRIGLYCERIDE_RICH_LIPOPROTEIN_PARTICLE_CLEARANCE
GO_bp	GO_REGULATION_OF_CHOLESTEROL_ESTERIFICATION	11	2	6.294760714177711e-06	0.046266491249206176	APOE:APOC1	http://www.gsea-msigdb.org/gsea/msigdb/cards/GO_REGULATION_OF_CHOLESTEROL_ESTERIFICATION
GO_cc	GO_CHYLOMICRON	13	2	8.924005541636875e-06	0.008932929547178512	APOE:APOC1	http://www.gsea-msigdb.org/gsea/msigdb/cards/GO_CHYLOMICRON
GO_cc	GO_TRIGLYCERIDE_RICH_PLASMA_LIPOPROTEIN_PARTICLE	19	2	1.95437268704839e-05	0.019563270597354385	APOE:APOC1	http://www.gsea-msigdb.org/gsea/msigdb/cards/GO_TRIGLYCERIDE_RICH_PLASMA_LIPOPROTEIN_PARTICLE
GO_cc	GO_HIGH_DENSITY_LIPOPROTEIN_PARTICLE	26	2	3.709923564259605e-05	0.03713633487823865	APOE:APOC1	http://www.gsea-msigdb.org/gsea/msigdb/cards/GO_HIGH_DENSITY_LIPOPROTEIN_PARTICLE
GO_mf	GO_PHOSPHATIDYLCHOLINE_STEROL_O_ACYLTRANSFERASE_ACTIVATOR_ACTIVITY	6	2	1.7182487681303867e-06	0.002826519223574486	APOE:APOC1	http://www.gsea-msigdb.org/gsea/msigdb/cards/GO_PHOSPHATIDYLCHOLINE_STEROL_O_ACYLTRANSFERASE_ACTIVATOR_ACTIVITY
Major Depressive Disorder
GO_bp	GO_SYNAPSE_ASSEMBLY	173	21	3.1871599995073977e-12	2.342562599637937e-08	EPHB2:FLRT1:CNTN5:DRD2:KIRREL3:LRFN5:ASIC2:NRXN1:ERBB4:PLXNB1:BSN:AMIGO3:ROBO2:GPM6A:CDH9:GABRA1:SDK1:MAGI2:PCLO:NRG1:PTPRD	http://www.gsea-msigdb.org/gsea/msigdb/cards/GO_SYNAPSE_ASSEMBLY
GO_bp	GO_SYNAPSE_ORGANIZATION	398	31	3.624972685871326e-12	2.6643549241154246e-08	IGSF21:EPHB2:NRD1:FLRT1:GRM5:CNTN5:DRD2:KIRREL3:LRFN5:ASIC2:NRXN1:CTNNA2:ERBB4:ZMYND8:STAU1:PLXNB1:LAMB2:RHOA:DAG1:BSN:AMIGO3:CAMKV:ROBO2:GPM6A:CDH9:GABRA1:SDK1:MAGI2:PCLO:NRG1:PTPRD	http://www.gsea-msigdb.org/gsea/msigdb/cards/GO_SYNAPSE_ORGANIZATION
GO_bp	GO_CELL_CELL_ADHESION_VIA_PLASMA_MEMBRANE_ADHESION_MOLECULES	267	21	1.0360800403476417e-08	7.615188296555166e-05	IGSF21:CRB1:KIRREL3:PCDH9:LRFN5:CDH13:NRXN1:ARVCF:AMIGO3:CDHR4:ROBO2:CDH18:CDH9:PCDHA1:PCDHA2:PCDHA3:PCDHA4:PCDHA5:TENM2:SDK1:PTPRD	http://www.gsea-msigdb.org/gsea/msigdb/cards/GO_CELL_CELL_ADHESION_VIA_PLASMA_MEMBRANE_ADHESION_MOLECULES
GO_bp	GO_NEURON_DIFFERENTIATION	1322	50	1.816263478350654e-07	0.0013349536565877306	RERE:EPHB2:TAL1:NEGR1:CRB1:PAX6:FLRT1:NCAM1:DRD2:KIRREL3:NTM:OPCML:KIF5A:STK24:OTX2:RPS6KA5:BAG5:SEMA6D:HERC1:LINGO1:FES:ZFHX3:DCC:TCF4:ZNF536:NRXN1:CTNNA2:ERBB4:GIGYF2:PLCG1:ZMYND8:ADARB1:EP300:PLXNB1:LAMB2:RHOA:DAG1:ROBO2:GPM6A:TENM2:SDK1:TMEM106B:ETV1:MAGI2:NRG1:PTPRD:PTCH1:TRIM32:HSPA5:NCS1	http://www.gsea-msigdb.org/gsea/msigdb/cards/GO_NEURON_DIFFERENTIATION
GO_bp	GO_NEURON_DEVELOPMENT	1076	43	3.3882329369941273e-07	0.0024903512086906837	RERE:EPHB2:NEGR1:CRB1:PAX6:FLRT1:NCAM1:DRD2:KIRREL3:NTM:OPCML:KIF5A:STK24:OTX2:RPS6KA5:BAG5:SEMA6D:HERC1:LINGO1:FES:DCC:NRXN1:CTNNA2:PLCG1:ZMYND8:ADARB1:EP300:PLXNB1:LAMB2:RHOA:DAG1:ROBO2:GPM6A:TENM2:SDK1:TMEM106B:ETV1:MAGI2:PTPRD:PTCH1:TRIM32:HSPA5:NCS1	http://www.gsea-msigdb.org/gsea/msigdb/cards/GO_NEURON_DEVELOPMENT
GO_bp	GO_HOMOPHILIC_CELL_ADHESION_VIA_PLASMA_MEMBRANE_ADHESION_MOLECULES	163	14	1.0749254113711288e-06	0.007900701773577797	IGSF21:KIRREL3:PCDH9:CDH13:CDHR4:ROBO2:CDH18:CDH9:PCDHA1:PCDHA2:PCDHA3:PCDHA4:PCDHA5:SDK1	http://www.gsea-msigdb.org/gsea/msigdb/cards/GO_HOMOPHILIC_CELL_ADHESION_VIA_PLASMA_MEMBRANE_ADHESION_MOLECULES
GO_bp	GO_CELLULAR_COMPONENT_MORPHOGENESIS	1102	42	1.612626366282152e-06	0.011852803792173816	RERE:EPHB2:TAL1:PAX6:MYBPC3:FLRT1:NCAM1:DRD2:KIRREL3:KIF5A:OLFM4:STK24:OTX2:PROX2:RPS6KA5:SEMA6D:LINGO1:FES:CDH13:DCC:NRXN1:CTNNA2:ARHGAP15:FMNL2:PLCG1:ADARB1:EP300:PLXNB1:QRICH1:LAMB2:RHOA:DAG1:ROBO2:GPM6A:CDH18:CDH9:LATS1:TMEM106B:ETV1:NRG1:PTPRD:PTCH1	http://www.gsea-msigdb.org/gsea/msigdb/cards/GO_CELLULAR_COMPONENT_MORPHOGENESIS
GO_bp	GO_BIOLOGICAL_ADHESION	1361	48	2.4082796402915226e-06	0.01770085535614269	IGSF21:NEGR1:CRB1:CTNNA3:MYBPC3:CTNND1:FLRT1:CNTN5:NCAM1:KIRREL3:NTM:OPCML:OLFM4:PCDH9:LRFN5:MEGF11:FES:OTOA:ZFHX3:CDH13:NRXN1:CTNNA2:CNTNAP5:ITGB6:HSPD1:EMILIN3:ARVCF:PLXNB1:LAMB2:RHOA:DAG1:AMIGO3:CDHR4:ROBO2:LSAMP:NPY2R:CDH18:CDH9:AP3B1:PCDHA1:PCDHA2:PCDHA3:PCDHA4:PCDHA5:TENM2:MAD1L1:SDK1:PTPRD	http://www.gsea-msigdb.org/gsea/msigdb/cards/GO_BIOLOGICAL_ADHESION
GO_bp	GO_NEUROGENESIS	1564	52	4.823603968436784e-06	0.03545348916801037	RERE:EPHB2:TAL1:NEGR1:CRB1:PAX6:MYRF:FLRT1:NCAM1:DRD2:KIRREL3:NTM:OPCML:SOX5:KIF5A:STK24:OTX2:RPS6KA5:BAG5:SEMA6D:HERC1:LINGO1:FES:ZFHX3:DCC:TCF4:ZNF536:NRXN1:CTNNA2:ERBB4:GIGYF2:PLCG1:ZMYND8:ADARB1:EP300:PLXNB1:LAMB2:RHOA:DAG1:ROBO2:GPM6A:TENM2:SDK1:TMEM106B:ETV1:MAGI2:NRG1:PTPRD:PTCH1:TRIM32:HSPA5:NCS1	http://www.gsea-msigdb.org/gsea/msigdb/cards/GO_NEUROGENESIS
GO_bp	GO_REGULATION_OF_NERVOUS_SYSTEM_DEVELOPMENT	887	35	6.058743339639198e-06	0.04453176354634811	EPHB2:NEGR1:PAX6:MYRF:FLRT1:DRD2:STK24:LRFN5:BAG5:SEMA6D:LINGO1:FES:ZFHX3:ASIC2:DCC:TCF4:ZNF536:NRXN1:CTNNA2:ERBB4:ZMYND8:EP300:PLXNB1:RHOA:DAG1:AMIGO3:ROBO2:SDK1:TMEM106B:MAGI2:NRG1:PTPRD:TRIM32:HSPA5:NCS1	http://www.gsea-msigdb.org/gsea/msigdb/cards/GO_REGULATION_OF_NERVOUS_SYSTEM_DEVELOPMENT
GO_bp	GO_SYNAPTIC_SIGNALING	701	30	6.139490919595309e-06	0.045125258259025525	EPHB2:CACNA1E:SORCS3:GRM5:DRD2:KIF5A:C15orf59:SHISA9:VAMP2:ASIC2:KPNA2:CELF4:DCC:GRIK5:NRXN1:PLCL1:PLCG1:ZMYND8:STAU1:ADARB1:DAG1:BSN:NPY2R:GRIA1:GABRA1:PCLO:GRM8:NRG1:PTPRD:NCS1	http://www.gsea-msigdb.org/gsea/msigdb/cards/GO_SYNAPTIC_SIGNALING
GO_cc	GO_SYNAPSE	1160	52	3.2881423906757145e-10	3.29143053306639e-07	IGSF21:EPHB2:PDE4B:PSEN2:SORCS3:CTNND1:GRM5:CNTN5:DRD2:CACNA1C:KIF5A:CABP1:GPC6:LRFN5:C15orf59:SHISA9:CDH13:VAMP2:ASIC2:KPNA2:DCC:RAB27B:GRIK5:NRXN1:CTNNA2:MOB4:ERBB4:PLCG1:ZMYND8:STAU1:LAMB2:RHOA:DAG1:BSN:CAMKV:GPM6A:CDH9:AP3B1:SCAMP1:KCTD16:GRIA1:GABRA1:TENM2:SDK1:MAGI2:PCLO:GRM8:NRG1:PTPRD:PTCH1:DENND1A:NCS1	http://www.gsea-msigdb.org/gsea/msigdb/cards/GO_SYNAPSE
GO_cc	GO_SYNAPTIC_MEMBRANE	426	28	2.0393690945110357e-09	2.0414084636055468e-06	IGSF21:EPHB2:PSEN2:SORCS3:GRM5:CNTN5:DRD2:CACNA1C:CABP1:LRFN5:C15orf59:SHISA9:KPNA2:DCC:GRIK5:NRXN1:CTNNA2:ERBB4:DAG1:GPM6A:CDH9:KCTD16:GRIA1:GABRA1:TENM2:GRM8:DENND1A:NCS1	http://www.gsea-msigdb.org/gsea/msigdb/cards/GO_SYNAPTIC_MEMBRANE
GO_cc	GO_POSTSYNAPSE	605	34	2.118215958133332e-09	2.1203341740914655e-06	IGSF21:EPHB2:PDE4B:SORCS3:CTNND1:GRM5:DRD2:CACNA1C:CABP1:LRFN5:C15orf59:SHISA9:ASIC2:KPNA2:DCC:GRIK5:CTNNA2:MOB4:ERBB4:ZMYND8:RHOA:DAG1:BSN:GPM6A:CDH9:AP3B1:KCTD16:GRIA1:GABRA1:TENM2:MAGI2:PCLO:PTCH1:NCS1	http://www.gsea-msigdb.org/gsea/msigdb/cards/GO_POSTSYNAPSE
GO_cc	GO_SYNAPSE_PART	925	43	4.647477361893059e-09	4.652124839254952e-06	IGSF21:EPHB2:PDE4B:PSEN2:SORCS3:CTNND1:GRM5:CNTN5:DRD2:CACNA1C:CABP1:LRFN5:C15orf59:SHISA9:VAMP2:ASIC2:KPNA2:DCC:RAB27B:GRIK5:NRXN1:CTNNA2:MOB4:ERBB4:ZMYND8:LAMB2:RHOA:DAG1:BSN:GPM6A:CDH9:AP3B1:SCAMP1:KCTD16:GRIA1:GABRA1:TENM2:MAGI2:PCLO:GRM8:PTCH1:DENND1A:NCS1	http://www.gsea-msigdb.org/gsea/msigdb/cards/GO_SYNAPSE_PART
GO_cc	GO_NEURON_PART	1695	62	1.5987011034798902e-08	1.6002998045833702e-05	IGSF21:EPHB2:PDE4B:CRB1:PSEN2:SORCS3:ZDHHC5:CTNND1:FLRT1:GRM5:CNTN5:DRD2:KIRREL3:CACNA1C:KIF5A:CABP1:PCDH9:LRFN5:OTX2:MARK3:CKB:KLC1:C15orf59:SHISA9:DHODH:CDH13:VAMP2:ASIC2:DCC:RAB27B:GRIK5:NRXN1:CTNNA2:MOB4:ERBB4:GIGYF2:TOP1:CD40:ZMYND8:STAU1:RANGAP1:RHOA:DAG1:BSN:ROBO2:GPM6A:CDH9:AP3B1:SCAMP1:KCTD16:GRIA1:GABRA1:TENM2:PACRG:MAGI2:PCLO:GRM8:NRG1:PTCH1:ASTN2:DENND1A:NCS1	http://www.gsea-msigdb.org/gsea/msigdb/cards/GO_NEURON_PART
GO_cc	GO_POSTSYNAPTIC_MEMBRANE	319	22	4.9422298570033056e-08	4.947172086860309e-05	IGSF21:EPHB2:SORCS3:GRM5:DRD2:CACNA1C:CABP1:LRFN5:C15orf59:SHISA9:KPNA2:DCC:GRIK5:CTNNA2:ERBB4:DAG1:CDH9:KCTD16:GRIA1:GABRA1:TENM2:NCS1	http://www.gsea-msigdb.org/gsea/msigdb/cards/GO_POSTSYNAPTIC_MEMBRANE
GO_cc	GO_GLUTAMATERGIC_SYNAPSE	347	22	2.1491553739494272e-07	0.00021513045293233767	EPHB2:SORCS3:CTNND1:DRD2:GPC6:LRFN5:SHISA9:KPNA2:GRIK5:NRXN1:ERBB4:PLCG1:STAU1:RHOA:DAG1:BSN:CAMKV:GPM6A:GRIA1:NRG1:PTPRD:NCS1	http://www.gsea-msigdb.org/gsea/msigdb/cards/GO_GLUTAMATERGIC_SYNAPSE
GO_cc	GO_INTRINSIC_COMPONENT_OF_SYNAPTIC_MEMBRANE	166	15	2.2925932049341683e-07	0.00022948857981391026	EPHB2:PSEN2:SORCS3:CNTN5:DRD2:LRFN5:SHISA9:DCC:GRIK5:NRXN1:ERBB4:GPM6A:CDH9:GRIA1:GABRA1	http://www.gsea-msigdb.org/gsea/msigdb/cards/GO_INTRINSIC_COMPONENT_OF_SYNAPTIC_MEMBRANE
GO_cc	GO_GABA_ERGIC_SYNAPSE	72	10	4.701651811003321e-07	0.0004706353462814324	CNTN5:DRD2:LRFN5:CDH13:NRXN1:ERBB4:DAG1:BSN:GABRA1:NRG1	http://www.gsea-msigdb.org/gsea/msigdb/cards/GO_GABA_ERGIC_SYNAPSE
GO_cc	GO_PRESYNAPTIC_MEMBRANE	161	14	9.262438167036872e-07	0.0009271700605203908	IGSF21:EPHB2:PSEN2:CNTN5:DRD2:GRIK5:NRXN1:CTNNA2:ERBB4:GPM6A:CDH9:KCTD16:GRM8:DENND1A	http://www.gsea-msigdb.org/gsea/msigdb/cards/GO_PRESYNAPTIC_MEMBRANE
GO_cc	GO_NEURON_TO_NEURON_SYNAPSE	341	20	2.56918428413959e-06	0.0025717534684237295	PDE4B:SORCS3:CTNND1:GRM5:DRD2:CACNA1C:CABP1:LRFN5:C15orf59:SHISA9:DCC:GRIK5:CTNNA2:ERBB4:BSN:GRIA1:MAGI2:PCLO:PTCH1:NCS1	http://www.gsea-msigdb.org/gsea/msigdb/cards/GO_NEURON_TO_NEURON_SYNAPSE
GO_cc	GO_SOMATODENDRITIC_COMPARTMENT	812	33	6.166320315188868e-06	0.006172486635504057	EPHB2:PDE4B:PSEN2:ZDHHC5:CTNND1:FLRT1:DRD2:KIRREL3:CACNA1C:KIF5A:MARK3:CKB:DHODH:ASIC2:GRIK5:NRXN1:MOB4:GIGYF2:TOP1:CD40:ZMYND8:STAU1:RANGAP1:RHOA:BSN:GPM6A:GRIA1:TENM2:MAGI2:PTCH1:ASTN2:DENND1A:NCS1	http://www.gsea-msigdb.org/gsea/msigdb/cards/GO_SOMATODENDRITIC_COMPARTMENT
GO_cc	GO_INTRINSIC_COMPONENT_OF_POSTSYNAPTIC_MEMBRANE	121	11	8.958058141324843e-06	0.008967016199466169	EPHB2:SORCS3:DRD2:LRFN5:SHISA9:DCC:GRIK5:ERBB4:CDH9:GRIA1:GABRA1	http://www.gsea-msigdb.org/gsea/msigdb/cards/GO_INTRINSIC_COMPONENT_OF_POSTSYNAPTIC_MEMBRANE
GO_cc	GO_POSTSYNAPTIC_SPECIALIZATION_MEMBRANE	101	10	1.0777471704309907e-05	0.010788249176014217	SORCS3:GRM5:LRFN5:SHISA9:KPNA2:DCC:GRIK5:ERBB4:GRIA1:GABRA1	http://www.gsea-msigdb.org/gsea/msigdb/cards/GO_POSTSYNAPTIC_SPECIALIZATION_MEMBRANE
GO_cc	GO_DENDRITIC_TREE	584	26	1.3228185734443116e-05	0.01324141392017756	EPHB2:PDE4B:ZDHHC5:CTNND1:DRD2:KIRREL3:CACNA1C:KIF5A:MARK3:CKB:ASIC2:GRIK5:MOB4:GIGYF2:ZMYND8:STAU1:RANGAP1:RHOA:BSN:GPM6A:GRIA1:TENM2:MAGI2:PTCH1:DENND1A:NCS1	http://www.gsea-msigdb.org/gsea/msigdb/cards/GO_DENDRITIC_TREE
GO_cc	GO_PRESYNAPSE	480	23	1.3286999689300676e-05	0.013300286688989978	IGSF21:EPHB2:PDE4B:PSEN2:CTNND1:CNTN5:DRD2:VAMP2:RAB27B:GRIK5:NRXN1:CTNNA2:ERBB4:BSN:GPM6A:CDH9:SCAMP1:KCTD16:GRIA1:PCLO:GRM8:DENND1A:NCS1	http://www.gsea-msigdb.org/gsea/msigdb/cards/GO_PRESYNAPSE
GO_cc	GO_NEURON_PROJECTION	1292	44	1.5885810780167113e-05	0.01590169659094728	EPHB2:PDE4B:ZDHHC5:CTNND1:FLRT1:GRM5:DRD2:KIRREL3:CACNA1C:KIF5A:PCDH9:OTX2:MARK3:CKB:KLC1:SHISA9:CDH13:VAMP2:ASIC2:DCC:RAB27B:GRIK5:CTNNA2:MOB4:GIGYF2:CD40:ZMYND8:STAU1:RANGAP1:RHOA:DAG1:BSN:ROBO2:GPM6A:AP3B1:GRIA1:GABRA1:TENM2:PACRG:MAGI2:NRG1:PTCH1:DENND1A:NCS1	http://www.gsea-msigdb.org/gsea/msigdb/cards/GO_NEURON_PROJECTION
GO_cc	GO_INTRINSIC_COMPONENT_OF_PRESYNAPTIC_MEMBRANE	85	9	1.7292685115003222e-05	0.017309977800118226	EPHB2:PSEN2:CNTN5:DRD2:GRIK5:NRXN1:ERBB4:GPM6A:CDH9	http://www.gsea-msigdb.org/gsea/msigdb/cards/GO_INTRINSIC_COMPONENT_OF_PRESYNAPTIC_MEMBRANE
GO_cc	GO_CELL_CELL_ADHERENS_JUNCTION	109	10	2.1149019904717574e-05	0.02117016892462229	IGSF21:CRB1:CTNNA3:CTNND1:CDH13:CTNNA2:ARVCF:DAG1:CDH18:CDH9	http://www.gsea-msigdb.org/gsea/msigdb/cards/GO_CELL_CELL_ADHERENS_JUNCTION
GO_cc	GO_ANCHORED_COMPONENT_OF_MEMBRANE	166	12	3.607538534220557e-05	0.03611146072754778	IGSF21:NEGR1:CNTN5:NCAM1:NTM:OPCML:GPC5:GPC6:OTOA:CDH13:RAB27B:LSAMP	http://www.gsea-msigdb.org/gsea/msigdb/cards/GO_ANCHORED_COMPONENT_OF_MEMBRANE
GO_cc	GO_INTRINSIC_COMPONENT_OF_POSTSYNAPTIC_DENSITY_MEMBRANE	54	7	4.050095292682311e-05	0.04054145387974994	SORCS3:LRFN5:SHISA9:DCC:GRIK5:ERBB4:GRIA1	http://www.gsea-msigdb.org/gsea/msigdb/cards/GO_INTRINSIC_COMPONENT_OF_POSTSYNAPTIC_DENSITY_MEMBRANE
GO_cc	GO_POSTSYNAPTIC_DENSITY_MEMBRANE	75	8	4.8243494606141354e-05	0.048291738100747494	SORCS3:GRM5:LRFN5:SHISA9:DCC:GRIK5:ERBB4:GRIA1	http://www.gsea-msigdb.org/gsea/msigdb/cards/GO_POSTSYNAPTIC_DENSITY_MEMBRANE
Multiple sclerosis
GO_bp	GO_T_CELL_DIFFERENTIATION	230	18	5.5408530015882604e-14	4.0725269561673715e-10	LCK:IL2RA:ZMIZ1:SART1:ZFP36L1:SOCS1:STAT3:MALT1:PREX1:EOMES:FOXP1:CD80:CD86:LEF1:IL7R:IL12B:PRELID1:IL7	http://www.gsea-msigdb.org/gsea/msigdb/cards/GO_T_CELL_DIFFERENTIATION
GO_bp	GO_LYMPHOCYTE_ACTIVATION	636	27	6.539527031558499e-14	4.806552368195497e-10	TNFRSF14:LCK:BCL10:FCRL3:FCRL1:IL2RA:ZMIZ1:CD6:SART1:CXCR5:CLECL1:ZFP36L1:SOCS1:STAT3:MALT1:TNFSF14:CD40:PREX1:EOMES:FOXP1:CD80:CD86:LEF1:IL7R:IL12B:PRELID1:IL7	http://www.gsea-msigdb.org/gsea/msigdb/cards/GO_LYMPHOCYTE_ACTIVATION
GO_bp	GO_POSITIVE_REGULATION_OF_CELL_ACTIVATION	309	20	7.391503751014911e-14	5.43275525699596e-10	TNFRSF14:LCK:BCL10:FCRL3:IL2RA:ZMIZ1:CD6:SART1:CLECL1:SOCS1:ITGAM:MALT1:TNFSF14:PLEK:CD40:CD80:CD86:IL7R:IL12B:IL7	http://www.gsea-msigdb.org/gsea/msigdb/cards/GO_POSITIVE_REGULATION_OF_CELL_ACTIVATION
GO_bp	GO_T_CELL_ACTIVATION	443	23	9.185489566909115e-14	6.751334831678199e-10	TNFRSF14:LCK:BCL10:IL2RA:ZMIZ1:CD6:SART1:CLECL1:ZFP36L1:SOCS1:STAT3:MALT1:TNFSF14:PREX1:EOMES:FOXP1:CD80:CD86:LEF1:IL7R:IL12B:PRELID1:IL7	http://www.gsea-msigdb.org/gsea/msigdb/cards/GO_T_CELL_ACTIVATION
GO_bp	GO_POSITIVE_REGULATION_OF_LYMPHOCYTE_ACTIVATION	255	18	3.2757434402292913e-13	2.407671428568529e-09	TNFRSF14:LCK:BCL10:FCRL3:IL2RA:ZMIZ1:CD6:SART1:CLECL1:SOCS1:MALT1:TNFSF14:CD40:CD80:CD86:IL7R:IL12B:IL7	http://www.gsea-msigdb.org/gsea/msigdb/cards/GO_POSITIVE_REGULATION_OF_LYMPHOCYTE_ACTIVATION
GO_bp	GO_POSITIVE_REGULATION_OF_LEUKOCYTE_CELL_CELL_ADHESION	204	16	1.4629494195024868e-12	1.0752678233343277e-08	TNFRSF14:LCK:BCL10:IL2RA:ZMIZ1:CD6:SART1:CLECL1:SOCS1:MALT1:TNFSF14:CD80:CD86:IL7R:IL12B:IL7	http://www.gsea-msigdb.org/gsea/msigdb/cards/GO_POSITIVE_REGULATION_OF_LEUKOCYTE_CELL_CELL_ADHESION
GO_bp	GO_LYMPHOCYTE_DIFFERENTIATION	341	19	4.6157860112268884e-12	3.392602718251763e-08	LCK:FCRL3:IL2RA:ZMIZ1:SART1:ZFP36L1:SOCS1:STAT3:MALT1:PREX1:EOMES:FOXP1:CD80:CD86:LEF1:IL7R:IL12B:PRELID1:IL7	http://www.gsea-msigdb.org/gsea/msigdb/cards/GO_LYMPHOCYTE_DIFFERENTIATION
GO_bp	GO_REGULATION_OF_LYMPHOCYTE_ACTIVATION	399	20	8.326375086259381e-12	6.119885688400645e-08	TNFRSF14:LCK:BCL10:FCRL3:IL2RA:ZMIZ1:CD6:SART1:CLECL1:ZFP36L1:SOCS1:MALT1:TNFSF14:CD40:CD80:CD86:IL7R:IL12B:PRELID1:IL7	http://www.gsea-msigdb.org/gsea/msigdb/cards/GO_REGULATION_OF_LYMPHOCYTE_ACTIVATION
GO_bp	GO_REGULATION_OF_CELL_ACTIVATION	516	22	1.645029914189932e-11	1.2090969869296e-07	TNFRSF14:LCK:BCL10:FCRL3:IL2RA:ZMIZ1:CD6:SART1:CLECL1:ZFP36L1:SOCS1:ITGAM:MALT1:TNFSF14:PLEK:CD40:CD80:CD86:IL7R:IL12B:PRELID1:IL7	http://www.gsea-msigdb.org/gsea/msigdb/cards/GO_REGULATION_OF_CELL_ACTIVATION
GO_bp	GO_POSITIVE_REGULATION_OF_CELL_CELL_ADHESION	240	16	1.741203929225727e-11	1.2797848879809091e-07	TNFRSF14:LCK:BCL10:IL2RA:ZMIZ1:CD6:SART1:CLECL1:SOCS1:MALT1:TNFSF14:CD80:CD86:IL7R:IL12B:IL7	http://www.gsea-msigdb.org/gsea/msigdb/cards/GO_POSITIVE_REGULATION_OF_CELL_CELL_ADHESION
GO_bp	GO_CELL_ACTIVATION	1315	34	3.20557443064918e-11	2.3560972065271472e-07	TNFRSF14:LCK:BCL10:CD58:FCRL3:FCRL1:IL2RA:ZMIZ1:CD6:SART1:CXCR5:CLECL1:ZFP36L1:SOCS1:ITGAM:STAT3:ITGB3:ITGB3:KPNB1:MALT1:TNFSF14:PLEK:CD40:PREX1:MAPK1:EOMES:FOXP1:CD80:CD86:LEF1:IL7R:IL12B:RAB24:PRELID1:IL7	http://www.gsea-msigdb.org/gsea/msigdb/cards/GO_CELL_ACTIVATION
GO_bp	GO_REGULATION_OF_T_CELL_ACTIVATION	300	17	5.126330253334917e-11	3.767852736201164e-07	TNFRSF14:LCK:BCL10:IL2RA:ZMIZ1:CD6:SART1:CLECL1:SOCS1:MALT1:TNFSF14:CD80:CD86:IL7R:IL12B:PRELID1:IL7	http://www.gsea-msigdb.org/gsea/msigdb/cards/GO_REGULATION_OF_T_CELL_ACTIVATION
GO_bp	GO_REGULATION_OF_LYMPHOCYTE_DIFFERENTIATION	162	13	1.5195395656147848e-10	1.1168615807268667e-06	FCRL3:IL2RA:ZMIZ1:SART1:ZFP36L1:SOCS1:MALT1:CD80:CD86:IL7R:IL12B:PRELID1:IL7	http://www.gsea-msigdb.org/gsea/msigdb/cards/GO_REGULATION_OF_LYMPHOCYTE_DIFFERENTIATION
GO_bp	GO_REGULATION_OF_CELL_CELL_ADHESION	373	18	1.854624560328026e-10	1.3631490518410991e-06	TNFRSF14:LCK:BCL10:IL2RA:ZMIZ1:CD6:SART1:CLECL1:SOCS1:MALT1:TNFSF14:PPM1F:CD80:CD86:LEF1:IL7R:IL12B:IL7	http://www.gsea-msigdb.org/gsea/msigdb/cards/GO_REGULATION_OF_CELL_CELL_ADHESION
GO_bp	GO_POSITIVE_REGULATION_OF_CELL_ADHESION	383	18	2.8438504685398626e-10	2.0902300943767992e-06	TNFRSF14:LCK:BCL10:IL2RA:ZMIZ1:CD6:SART1:CLECL1:SOCS1:MALT1:TNFSF14:PREX1:PPM1F:CD80:CD86:IL7R:IL12B:IL7	http://www.gsea-msigdb.org/gsea/msigdb/cards/GO_POSITIVE_REGULATION_OF_CELL_ADHESION
GO_bp	GO_POSITIVE_REGULATION_OF_LEUKOCYTE_DIFFERENTIATION	139	12	3.409901529267854e-10	2.506277624011873e-06	IL2RA:ZMIZ1:SART1:ZFP36L1:SOCS1:MALT1:CD80:CD86:LEF1:IL7R:IL12B:IL7	http://www.gsea-msigdb.org/gsea/msigdb/cards/GO_POSITIVE_REGULATION_OF_LEUKOCYTE_DIFFERENTIATION
GO_bp	GO_POSITIVE_REGULATION_OF_IMMUNE_SYSTEM_PROCESS	993	28	3.580053324975304e-10	2.6313391938568482e-06	TNFRSF14:LCK:BCL10:GFI1:FCRL3:C1orf106:IL2RA:ZMIZ1:CD6:SART1:CLECL1:ZFP36L1:TRAF3:SOCS1:ITGAM:STAT3:MALT1:TNFSF14:PIK3R2:PIK3R2:CD40:MAPK1:FOXP1:CD80:CD86:LEF1:IL7R:IL12B:IL7	http://www.gsea-msigdb.org/gsea/msigdb/cards/GO_POSITIVE_REGULATION_OF_IMMUNE_SYSTEM_PROCESS
GO_bp	GO_POSITIVE_REGULATION_OF_HEMOPOIESIS	174	13	3.705067515712434e-10	2.723224624048639e-06	IL2RA:ZMIZ1:SART1:ZFP36L1:SOCS1:STAT3:MALT1:CD80:CD86:LEF1:IL7R:IL12B:IL7	http://www.gsea-msigdb.org/gsea/msigdb/cards/GO_POSITIVE_REGULATION_OF_HEMOPOIESIS
GO_bp	GO_REGULATION_OF_LEUKOCYTE_DIFFERENTIATION	260	15	5.853610610793092e-10	4.302403798932922e-06	FCRL3:IL2RA:ZMIZ1:SART1:ZFP36L1:SOCS1:MALT1:FOXP1:CD80:CD86:LEF1:IL7R:IL12B:PRELID1:IL7	http://www.gsea-msigdb.org/gsea/msigdb/cards/GO_REGULATION_OF_LEUKOCYTE_DIFFERENTIATION
GO_bp	GO_LEUKOCYTE_CELL_CELL_ADHESION	313	16	8.875339943758381e-10	6.52337485866241e-06	TNFRSF14:LCK:BCL10:IL2RA:ZMIZ1:CD6:SART1:CLECL1:SOCS1:MALT1:TNFSF14:CD80:CD86:IL7R:IL12B:IL7	http://www.gsea-msigdb.org/gsea/msigdb/cards/GO_LEUKOCYTE_CELL_CELL_ADHESION
GO_bp	GO_POSITIVE_REGULATION_OF_LYMPHOCYTE_DIFFERENTIATION	91	10	9.94017183900954e-10	7.306026301672013e-06	IL2RA:ZMIZ1:SART1:SOCS1:MALT1:CD80:CD86:IL7R:IL12B:IL7	http://www.gsea-msigdb.org/gsea/msigdb/cards/GO_POSITIVE_REGULATION_OF_LYMPHOCYTE_DIFFERENTIATION
GO_bp	GO_RESPONSE_TO_CYTOKINE	1128	29	1.3922402623084626e-09	1.02329659279672e-05	TNFRSF14:JAK1:GFI1:CD58:IL2RA:IFITM2:IFITM3:CXCR5:TNFRSF1A:CDK4:CYP27B1:ZFP36L1:TRAF3:SOCS1:ITGAM:STAT3:RPS6KB1:TNFSF14:CDC37:CD40:MAPK1:CD80:ILDR1:CD86:MYNN:LEF1:IL7R:IL12B:IL7	http://www.gsea-msigdb.org/gsea/msigdb/cards/GO_RESPONSE_TO_CYTOKINE
GO_bp	GO_CELL_CELL_ADHESION	794	24	2.0321663244925124e-09	1.4936422485019966e-05	TNFRSF14:LCK:BCL10:CD58:IL2RA:ZMIZ1:CD6:SART1:CLECL1:ZFP36L1:SOCS1:ITGAM:ITGB3:ITGB3:VMP1:MALT1:TNFSF14:PLEK:PPM1F:CD80:CD86:LEF1:IL7R:IL12B:IL7	http://www.gsea-msigdb.org/gsea/msigdb/cards/GO_CELL_CELL_ADHESION
GO_bp	GO_LEUKOCYTE_DIFFERENTIATION	496	19	2.662089422675317e-09	1.956635725666358e-05	LCK:FCRL3:IL2RA:ZMIZ1:SART1:ZFP36L1:SOCS1:STAT3:MALT1:PREX1:EOMES:FOXP1:CD80:CD86:LEF1:IL7R:IL12B:PRELID1:IL7	http://www.gsea-msigdb.org/gsea/msigdb/cards/GO_LEUKOCYTE_DIFFERENTIATION
GO_bp	GO_REGULATION_OF_T_CELL_DIFFERENTIATION	133	11	3.0206100669008476e-09	2.220148399172123e-05	IL2RA:ZMIZ1:SART1:SOCS1:MALT1:CD80:CD86:IL7R:IL12B:PRELID1:IL7	http://www.gsea-msigdb.org/gsea/msigdb/cards/GO_REGULATION_OF_T_CELL_DIFFERENTIATION
GO_bp	GO_LEUKOCYTE_PROLIFERATION	278	14	1.2869707956141003e-08	9.459235347763637e-05	TNFRSF14:FCRL3:IL2RA:CD6:CLECL1:MALT1:TNFSF14:CD40:CD80:CD86:LEF1:IL7R:IL12B:IL7	http://www.gsea-msigdb.org/gsea/msigdb/cards/GO_LEUKOCYTE_PROLIFERATION
GO_bp	GO_T_CELL_DIFFERENTIATION_INVOLVED_IN_IMMUNE_RESPONSE	65	8	2.00663884413781e-08	0.00014748795504412903	STAT3:MALT1:EOMES:FOXP1:CD80:CD86:LEF1:IL12B	http://www.gsea-msigdb.org/gsea/msigdb/cards/GO_T_CELL_DIFFERENTIATION_INVOLVED_IN_IMMUNE_RESPONSE
GO_bp	GO_REGULATION_OF_IMMUNE_SYSTEM_PROCESS	1437	31	2.1764479783809825e-08	0.00015996892641100222	TNFRSF14:LCK:JAK1:BCL10:GFI1:FCRL3:C1orf106:IL2RA:ZMIZ1:CD6:SART1:CLECL1:ZFP36L1:TRAF3:SOCS1:ITGAM:STAT3:MALT1:TNFSF14:CDC37:PIK3R2:PIK3R2:CD40:MAPK1:FOXP1:CD80:CD86:LEF1:IL7R:IL12B:PRELID1:IL7	http://www.gsea-msigdb.org/gsea/msigdb/cards/GO_REGULATION_OF_IMMUNE_SYSTEM_PROCESS
GO_bp	GO_ALPHA_BETA_T_CELL_ACTIVATION	132	10	3.766252848302718e-08	0.0002768195843502498	TNFRSF14:SOCS1:STAT3:MALT1:EOMES:FOXP1:CD80:CD86:LEF1:IL12B	http://www.gsea-msigdb.org/gsea/msigdb/cards/GO_ALPHA_BETA_T_CELL_ACTIVATION
GO_bp	GO_ALPHA_BETA_T_CELL_DIFFERENTIATION	100	9	4.145887734948557e-08	0.0003047227485187189	SOCS1:STAT3:MALT1:EOMES:FOXP1:CD80:CD86:LEF1:IL12B	http://www.gsea-msigdb.org/gsea/msigdb/cards/GO_ALPHA_BETA_T_CELL_DIFFERENTIATION
GO_bp	GO_IMMUNE_SYSTEM_DEVELOPMENT	941	24	5.331913443503791e-08	0.0003918956380975286	LCK:GFI1:FCRL3:IL2RA:ZMIZ1:SART1:CXCR5:ZFP36L1:SOCS1:STAT3:MALT1:PLEK:CD40:PREX1:MAPK1:EOMES:FOXP1:CD80:CD86:LEF1:IL7R:IL12B:PRELID1:IL7	http://www.gsea-msigdb.org/gsea/msigdb/cards/GO_IMMUNE_SYSTEM_DEVELOPMENT
GO_bp	GO_REGULATION_OF_CELL_DIFFERENTIATION	1762	34	6.041211380316578e-08	0.0004440290364532685	GFI1:FCRL3:IL2RA:ZMIZ1:SART1:DDX6:BCL9L:TNFRSF1A:CYP27B1:AVIL:ZFP36L1:SOCS1:TBX6:STAT3:ITGB3:ITGB3:MALT1:TNFSF14:S1PR5:TEAD2:DKKL1:PREX1:MAPK1:EOMES:FOXP1:CD80:IQCB1:CD86:LEF1:IL7R:IL12B:PRELID1:RGS14:AHI1:IL7	http://www.gsea-msigdb.org/gsea/msigdb/cards/GO_REGULATION_OF_CELL_DIFFERENTIATION
GO_bp	GO_RESPONSE_TO_MOLECULE_OF_BACTERIAL_ORIGIN	329	14	1.0528053892912445e-07	0.0007738119611290647	BCL10:GFI1:C1orf106:CD6:CDK4:CYP27B1:RPS6KB1:MALT1:CD40:MAPK1:FOXP1:CD80:CD86:IL12B	http://www.gsea-msigdb.org/gsea/msigdb/cards/GO_RESPONSE_TO_MOLECULE_OF_BACTERIAL_ORIGIN
GO_bp	GO_REGULATION_OF_HEMOPOIESIS	452	16	1.5504378897511793e-07	0.0011395718489671167	FCRL3:IL2RA:ZMIZ1:SART1:ZFP36L1:SOCS1:STAT3:MALT1:FOXP1:CD80:CD86:LEF1:IL7R:IL12B:PRELID1:IL7	http://www.gsea-msigdb.org/gsea/msigdb/cards/GO_REGULATION_OF_HEMOPOIESIS
GO_bp	GO_CD4_POSITIVE_ALPHA_BETA_T_CELL_ACTIVATION	85	8	1.6969493679425974e-07	0.001247257785437809	SOCS1:STAT3:MALT1:FOXP1:CD80:CD86:LEF1:IL12B	http://www.gsea-msigdb.org/gsea/msigdb/cards/GO_CD4_POSITIVE_ALPHA_BETA_T_CELL_ACTIVATION
GO_bp	GO_REGULATION_OF_CELL_ADHESION	645	19	1.7409238314116385e-07	0.0012795790160875543	TNFRSF14:LCK:BCL10:IL2RA:ZMIZ1:CD6:SART1:CLECL1:SOCS1:MALT1:TNFSF14:PREX1:PPM1F:CD80:CD86:LEF1:IL7R:IL12B:IL7	http://www.gsea-msigdb.org/gsea/msigdb/cards/GO_REGULATION_OF_CELL_ADHESION
GO_bp	GO_CYTOKINE_MEDIATED_SIGNALING_PATHWAY	737	20	2.9748700832118706e-07	0.002186529511160725	TNFRSF14:JAK1:GFI1:IL2RA:IFITM2:IFITM3:CXCR5:TNFRSF1A:TRAF3:SOCS1:ITGAM:STAT3:TNFSF14:CDC37:CD40:CD80:CD86:IL7R:IL12B:IL7	http://www.gsea-msigdb.org/gsea/msigdb/cards/GO_CYTOKINE_MEDIATED_SIGNALING_PATHWAY
GO_bp	GO_POSITIVE_REGULATION_OF_LEUKOCYTE_PROLIFERATION	127	9	3.282372477783552e-07	0.0024125437711709106	FCRL3:IL2RA:CD6:CLECL1:CD40:CD80:CD86:IL12B:IL7	http://www.gsea-msigdb.org/gsea/msigdb/cards/GO_POSITIVE_REGULATION_OF_LEUKOCYTE_PROLIFERATION
GO_bp	GO_POSITIVE_REGULATION_OF_DEVELOPMENTAL_PROCESS	1308	27	5.083629687666455e-07	0.0037364678204348445	JAK1:IL2RA:ZMIZ1:SART1:BCL9L:TNFRSF1A:CYP27B1:AVIL:ZFP36L1:SOCS1:STAT3:RPS6KB1:MALT1:TNFSF14:DKKL1:CD40:PREX1:MAPK1:EOMES:CD80:CD86:LEF1:IL7R:IL12B:RGS14:AHI1:IL7	http://www.gsea-msigdb.org/gsea/msigdb/cards/GO_POSITIVE_REGULATION_OF_DEVELOPMENTAL_PROCESS
GO_bp	GO_T_CELL_ACTIVATION_INVOLVED_IN_IMMUNE_RESPONSE	98	8	5.132974057529545e-07	0.0037727359322842157	STAT3:MALT1:EOMES:FOXP1:CD80:CD86:LEF1:IL12B	http://www.gsea-msigdb.org/gsea/msigdb/cards/GO_T_CELL_ACTIVATION_INVOLVED_IN_IMMUNE_RESPONSE
GO_bp	GO_RESPONSE_TO_INTERFERON_GAMMA	175	10	5.316291768559675e-07	0.003907474449891361	JAK1:CD58:IFITM2:IFITM3:CYP27B1:SOCS1:RPS6KB1:CDC37:CD40:IL12B	http://www.gsea-msigdb.org/gsea/msigdb/cards/GO_RESPONSE_TO_INTERFERON_GAMMA
GO_bp	GO_POSITIVE_REGULATION_OF_CELL_DIFFERENTIATION	926	22	6.870585574079491e-07	0.005049880396948426	IL2RA:ZMIZ1:SART1:BCL9L:CYP27B1:AVIL:ZFP36L1:SOCS1:STAT3:MALT1:TNFSF14:DKKL1:PREX1:EOMES:CD80:CD86:LEF1:IL7R:IL12B:RGS14:AHI1:IL7	http://www.gsea-msigdb.org/gsea/msigdb/cards/GO_POSITIVE_REGULATION_OF_CELL_DIFFERENTIATION
GO_bp	GO_POSITIVE_REGULATION_OF_MULTICELLULAR_ORGANISMAL_PROCESS	1665	30	1.8416821479274246e-06	0.01353636378726657	TNFRSF14:JAK1:BCL10:CD58:C1orf106:IL2RA:ZMIZ1:CD6:SART1:BCL9L:CYP27B1:AVIL:ZFP36L1:SOCS1:STAT3:ITGB3:ITGB3:RPS6KB1:MALT1:PLEK:CD40:MAPK1:PPM1F:FOXP1:CD80:CD86:LEF1:IL7R:IL12B:RGS14:IL7	http://www.gsea-msigdb.org/gsea/msigdb/cards/GO_POSITIVE_REGULATION_OF_MULTICELLULAR_ORGANISMAL_PROCESS
GO_bp	GO_INTERLEUKIN_7_MEDIATED_SIGNALING_PATHWAY	30	5	2.15365797430447e-06	0.015829386111137853	JAK1:SOCS1:STAT3:IL7R:IL7	http://www.gsea-msigdb.org/gsea/msigdb/cards/GO_INTERLEUKIN_7_MEDIATED_SIGNALING_PATHWAY
GO_bp	GO_REGULATION_OF_LEUKOCYTE_PROLIFERATION	207	10	2.4478919121945188e-06	0.017992005554629712	TNFRSF14:FCRL3:IL2RA:CD6:CLECL1:CD40:CD80:CD86:IL12B:IL7	http://www.gsea-msigdb.org/gsea/msigdb/cards/GO_REGULATION_OF_LEUKOCYTE_PROLIFERATION
GO_bp	GO_REGULATION_OF_IMMUNE_RESPONSE	923	21	2.5211932361721545e-06	0.018530770285865337	TNFRSF14:LCK:JAK1:BCL10:GFI1:FCRL3:C1orf106:IL2RA:TRAF3:SOCS1:ITGAM:MALT1:CDC37:PIK3R2:PIK3R2:CD40:MAPK1:FOXP1:CD80:CD86:IL7R:IL12B	http://www.gsea-msigdb.org/gsea/msigdb/cards/GO_REGULATION_OF_IMMUNE_RESPONSE
GO_bp	GO_RESPONSE_TO_BIOTIC_STIMULUS	928	21	2.744149042255614e-06	0.020169495460578765	TNFRSF14:BCL10:GFI1:C1orf106:IL2RA:IFITM2:IFITM3:CD6:BANF1:TNFRSF1A:CDK4:CYP27B1:TRAF3:RPS6KB1:MALT1:CD40:MAPK1:FOXP1:CD80:CD86:IL12B	http://www.gsea-msigdb.org/gsea/msigdb/cards/GO_RESPONSE_TO_BIOTIC_STIMULUS
GO_bp	GO_INNATE_IMMUNE_RESPONSE	851	20	2.7611250548996974e-06	0.020294269153512776	TNFRSF14:JAK1:BCL10:GFI1:CD58:FCRL3:C1orf106:IFITM2:IFITM3:CD6:CYP27B1:TRAF3:SOCS1:ITGAM:TBKBP1:RPS6KB1:MALT1:CDC37:CD40:IL12B	http://www.gsea-msigdb.org/gsea/msigdb/cards/GO_INNATE_IMMUNE_RESPONSE
GO_bp	GO_ADAPTIVE_IMMUNE_RESPONSE	373	13	2.8699672211358705e-06	0.021094259075348648	TNFRSF14:BCL10:FCRL4:CD6:STAT3:MALT1:CD40:EOMES:CD80:CD86:LEF1:IL7R:IL12B	http://www.gsea-msigdb.org/gsea/msigdb/cards/GO_ADAPTIVE_IMMUNE_RESPONSE
GO_bp	GO_CYTOKINE_PRODUCTION	710	18	3.2190972741828527e-06	0.023660364965243968	TNFRSF14:BCL10:CD58:C1orf106:CD6:CLECL1:TRAF3:SOCS1:STAT3:MALT1:CD40:EOMES:FOXP1:CD80:CD86:LEF1:IL12B:IL7	http://www.gsea-msigdb.org/gsea/msigdb/cards/GO_CYTOKINE_PRODUCTION
GO_bp	GO_BIOLOGICAL_ADHESION	1361	26	3.6087313432485713e-06	0.026524175372877	TNFRSF14:LCK:BCL10:CD58:IL2RA:ZMIZ1:MYBPC3:CD6:SART1:CLECL1:ZFP36L1:SOCS1:ITGAM:ITGB3:ITGB3:VMP1:MALT1:TNFSF14:PLEK:PREX1:PPM1F:CD80:CD86:LEF1:IL7R:IL12B:IL7	http://www.gsea-msigdb.org/gsea/msigdb/cards/GO_BIOLOGICAL_ADHESION
GO_bp	GO_T_CELL_PROLIFERATION	170	9	3.766306864875108e-06	0.027682355456832043	TNFRSF14:IL2RA:CD6:CLECL1:MALT1:TNFSF14:CD80:CD86:IL12B	http://www.gsea-msigdb.org/gsea/msigdb/cards/GO_T_CELL_PROLIFERATION
GO_bp	GO_POSITIVE_REGULATION_OF_CD4_POSITIVE_ALPHA_BETA_T_CELL_ACTIVATION	34	5	4.109668524458695e-06	0.03020606365477141	SOCS1:MALT1:CD80:CD86:IL12B	http://www.gsea-msigdb.org/gsea/msigdb/cards/GO_POSITIVE_REGULATION_OF_CD4_POSITIVE_ALPHA_BETA_T_CELL_ACTIVATION
GO_bp	GO_LYMPHOCYTE_ACTIVATION_INVOLVED_IN_IMMUNE_RESPONSE	172	9	4.1448474393736495e-06	0.030464628679396324	STAT3:MALT1:CD40:EOMES:FOXP1:CD80:CD86:LEF1:IL12B	http://www.gsea-msigdb.org/gsea/msigdb/cards/GO_LYMPHOCYTE_ACTIVATION_INVOLVED_IN_IMMUNE_RESPONSE
GO_bp	GO_IMMUNE_EFFECTOR_PROCESS	1118	23	4.30683414283492e-06	0.03165523094983666	TNFRSF14:BCL10:CD58:FCRL3:IL2RA:IFITM2:IFITM3:TRAF3:ITGAM:STAT3:KPNB1:MALT1:PIK3R2:PIK3R2:CD40:MAPK1:EOMES:FOXP1:CD80:CD86:LEF1:IL7R:IL12B:RAB24	http://www.gsea-msigdb.org/gsea/msigdb/cards/GO_IMMUNE_EFFECTOR_PROCESS
GO_bp	GO_CELLULAR_RESPONSE_TO_LIPID	589	16	4.9859825585722045e-06	0.036646971805505704	BCL10:GFI1:CD6:CDK4:CYP27B1:ZFP36L1:RPS6KB1:MALT1:TEAD2:CD40:MAPK1:FOXP1:CD80:CD86:LEF1:IL12B	http://www.gsea-msigdb.org/gsea/msigdb/cards/GO_CELLULAR_RESPONSE_TO_LIPID
GO_bp	GO_CELLULAR_RESPONSE_TO_BIOTIC_STIMULUS	225	10	5.145900551569567e-06	0.03782236905403632	BCL10:GFI1:CD6:CDK4:MALT1:CD40:MAPK1:CD80:CD86:IL12B	http://www.gsea-msigdb.org/gsea/msigdb/cards/GO_CELLULAR_RESPONSE_TO_BIOTIC_STIMULUS
GO_bp	GO_RESPONSE_TO_BACTERIUM	593	16	5.430909740236807e-06	0.03991718659074053	TNFRSF14:BCL10:GFI1:C1orf106:CD6:TNFRSF1A:CDK4:CYP27B1:RPS6KB1:MALT1:CD40:MAPK1:FOXP1:CD80:CD86:IL12B	http://www.gsea-msigdb.org/gsea/msigdb/cards/GO_RESPONSE_TO_BACTERIUM
GO_bp	GO_POSITIVE_REGULATION_OF_SIGNALING	1759	30	5.600413943832186e-06	0.04116304248716657	LCK:BCL10:GFI1:FCRL3:FCRL2:VANGL2:C1orf106:ZMIZ1:TNFRSF1A:CYP27B1:CLEC16A:SOCS1:KCTD13:STAT3:ITGB3:ITGB3:TUBD1:MALT1:TNFSF14:PIK3R2:PIK3R2:CD40:MAPK1:FOXP1:POGLUT1:CD80:ILDR1:CD86:IL7R:IL12B:RGS14:IL7	http://www.gsea-msigdb.org/gsea/msigdb/cards/GO_POSITIVE_REGULATION_OF_SIGNALING
GO_cc	GO_CELL_SURFACE	771	19	2.532555715583366e-06	0.0025350882712989495	TNFRSF14:CD58:FCRL4:FCRL3:FCRL2:FCRL1:IL2RA:CD6:CXCR5:TNFRSF1A:ITGAM:ITGB3:ITGB3:RPS6KB1:CD40:CD80:CD86:IL7R:IL12B:LMAN2	http://www.gsea-msigdb.org/gsea/msigdb/cards/GO_CELL_SURFACE
Parkinson's disease
GO_bp	GO_SYNAPTIC_VESICLE_RECYCLING	66	7	3.6929498935965176e-07	0.0027143181717934404	VAMP4:LRRK2:STX1B:GAK:DGKQ:SNCA:SH3GL2	http://www.gsea-msigdb.org/gsea/msigdb/cards/GO_SYNAPTIC_VESICLE_RECYCLING
GO_bp	GO_SYNAPTIC_VESICLE_CYCLE	189	10	8.189435292866995e-07	0.006019234940257242	VAMP4:LRRK2:STX1B:STX4:SYT4:CPLX1:GAK:DGKQ:SNCA:SH3GL2	http://www.gsea-msigdb.org/gsea/msigdb/cards/GO_SYNAPTIC_VESICLE_CYCLE
GO_bp	GO_REGULATION_OF_SYNAPTIC_VESICLE_RECYCLING	26	5	8.784097223475331e-07	0.006456311459254368	VAMP4:LRRK2:STX1B:DGKQ:SNCA	http://www.gsea-msigdb.org/gsea/msigdb/cards/GO_REGULATION_OF_SYNAPTIC_VESICLE_RECYCLING
GO_bp	GO_ENDOCYTOSIS	533	16	9.276113270975153e-07	0.006817943254166738	VAMP4:LRRK2:LGALS3:RABEP2:STX1B:ARHGAP27:RIT2:SYT4:BCL2L1:TBC1D5:GAK:DGKQ:SCARB2:SNCA:BIN3:SH3GL2	http://www.gsea-msigdb.org/gsea/msigdb/cards/GO_ENDOCYTOSIS
GO_bp	GO_REGULATION_OF_ENDOCYTOSIS	192	10	9.455630987596333e-07	0.006949888775883305	VAMP4:LRRK2:LGALS3:STX1B:RIT2:SYT4:TBC1D5:DGKQ:SNCA:SH3GL2	http://www.gsea-msigdb.org/gsea/msigdb/cards/GO_REGULATION_OF_ENDOCYTOSIS
GO_bp	GO_NEGATIVE_REGULATION_OF_AMINE_TRANSPORT	27	5	1.0720542548633571e-06	0.007879598773245676	CRHR1:SYT4:STK39:P2RY12:SNCA	http://www.gsea-msigdb.org/gsea/msigdb/cards/GO_NEGATIVE_REGULATION_OF_AMINE_TRANSPORT
GO_bp	GO_VESICLE_MEDIATED_TRANSPORT_IN_SYNAPSE	202	10	1.4995825590955766e-06	0.011021931809352488	VAMP4:LRRK2:STX1B:STX4:SYT4:CPLX1:GAK:DGKQ:SNCA:SH3GL2	http://www.gsea-msigdb.org/gsea/msigdb/cards/GO_VESICLE_MEDIATED_TRANSPORT_IN_SYNAPSE
GO_bp	GO_PRESYNAPTIC_ENDOCYTOSIS	54	6	1.9734299517753277e-06	0.014504710145548659	VAMP4:LRRK2:GAK:DGKQ:SNCA:SH3GL2	http://www.gsea-msigdb.org/gsea/msigdb/cards/GO_PRESYNAPTIC_ENDOCYTOSIS
GO_bp	GO_REGULATION_OF_VESICLE_MEDIATED_TRANSPORT	504	15	2.3119064869923443e-06	0.01699251267939373	VAMP4:RAB7L1:LRRK2:LGALS3:STX1B:STX4:CRHR1:NSF:RIT2:SYT4:TBC1D5:CPLX1:DGKQ:SNCA:SH3GL2	http://www.gsea-msigdb.org/gsea/msigdb/cards/GO_REGULATION_OF_VESICLE_MEDIATED_TRANSPORT
GO_bp	GO_ORGANELLE_MEMBRANE_FUSION	93	7	3.845524800978794e-06	0.028264607287194137	VAMP4:STX1B:STX4:SYT4:CPLX1:TMEM175:SNCA	http://www.gsea-msigdb.org/gsea/msigdb/cards/GO_ORGANELLE_MEMBRANE_FUSION
GO_cc	GO_VESICLE_MEMBRANE	757	21	5.947184018235355e-08	5.9531312022535904e-05	FCGR2A:VAMP4:LRRK2:LGALS3:STX4:ITGA2B:WNT3:SYT4:TMEM163:BCL2L1:TBC1D5:LAMP3:DGKQ:BST1:CD38:SCARB2:FAM47E-STBD1:SNCA:PAM:GPNMB:SH3GL2	http://www.gsea-msigdb.org/gsea/msigdb/cards/GO_VESICLE_MEMBRANE
GO_cc	GO_WHOLE_MEMBRANE	1610	30	4.696618247584328e-07	0.00047013148658319126	GBA:FCGR2A:VAMP4:SPATA19:LRRK2:LGALS3:SPNS1:STX4:ITGA2B:PLEKHM1:SPPL2C:MAPT:NSF:WNT3:RIT2:SYT4:TMEM163:BCL2L1:TBC1D5:P2RY12:LAMP3:TMEM175:BST1:CD38:SCARB2:FAM47E-STBD1:SNCA:PAM:GPNMB:SH3GL2	http://www.gsea-msigdb.org/gsea/msigdb/cards/GO_WHOLE_MEMBRANE
GO_cc	GO_SYNAPTIC_VESICLE_MEMBRANE	105	7	8.622868578555406e-06	0.008631491447133962	VAMP4:LRRK2:SYT4:TMEM163:BCL2L1:SNCA:SH3GL2	http://www.gsea-msigdb.org/gsea/msigdb/cards/GO_SYNAPTIC_VESICLE_MEMBRANE
GO_cc	GO_SECRETORY_VESICLE	972	20	1.2528466439562905e-05	0.012540994906002469	ADAM15:FCGR2A:VAMP4:LRRK2:LGALS3:STX1B:STX4:ITGA2B:SYT4:TMEM163:BCL2L1:LAMP3:BST1:CD38:FAM47E-STBD1:SNCA:MMRN1:PAM:CTSB:SH3GL2	http://www.gsea-msigdb.org/gsea/msigdb/cards/GO_SECRETORY_VESICLE
GO_cc	GO_VACUOLE	736	17	1.3921436338305436e-05	0.01393535777464374	GBA:VAMP4:RAB7L1:LRRK2:SPNS1:STX4:PLEKHM1:SPPL2C:NSF:TBC1D5:LAMP3:TMEM175:IDUA:SCARB2:SNCA:PON2:CTSB	http://www.gsea-msigdb.org/gsea/msigdb/cards/GO_VACUOLE
GO_cc	GO_EXOCYTIC_VESICLE	206	9	1.3990412887613103e-05	0.014004403300500717	VAMP4:LRRK2:STX1B:STX4:SYT4:TMEM163:BCL2L1:SNCA:SH3GL2	http://www.gsea-msigdb.org/gsea/msigdb/cards/GO_EXOCYTIC_VESICLE
GO_cc	GO_CYTOPLASMIC_VESICLE_PART	1446	25	1.8613836342462593e-05	0.018632450178805056	FCGR2A:VAMP4:LRRK2:LGALS3:STX4:ITGA2B:PLEKHM1:SPPL2C:WNT3:SYT4:TMEM163:BCL2L1:TBC1D5:LAMP3:TMEM175:BST1:CD38:SCARB2:FAM47E-STBD1:SNCA:MMRN1:PAM:GPNMB:CTSB:SH3GL2	http://www.gsea-msigdb.org/gsea/msigdb/cards/GO_CYTOPLASMIC_VESICLE_PART
GO_cc	GO_CELL_BODY	552	14	3.071942407050703e-05	0.03075014349457754	IGSF9B:LRRK2:CRHR1:MAPT:RIT2:SYT4:TPX2:DSCAM:P2RY12:CPLX1:SNCA:ERCC8:PAM:SH3GL2	http://www.gsea-msigdb.org/gsea/msigdb/cards/GO_CELL_BODY
GO_cc	GO_SECRETORY_GRANULE_MEMBRANE	293	10	3.8972253567516355e-05	0.03901122582108387	FCGR2A:LGALS3:ITGA2B:SYT4:LAMP3:BST1:CD38:FAM47E-STBD1:SNCA:PAM	http://www.gsea-msigdb.org/gsea/msigdb/cards/GO_SECRETORY_GRANULE_MEMBRANE
GO_mf	GO_SNARE_BINDING	104	7	8.094417171934325e-06	0.013315316247831966	LRRK2:STX1B:STX4:NSF:SYT4:CPLX1:SNCA	http://www.gsea-msigdb.org/gsea/msigdb/cards/GO_SNARE_BINDING
GO_mf	GO_SYNTAXIN_1_BINDING	22	4	1.4785621005744293e-05	0.024322346554449363	LRRK2:NSF:SYT4:CPLX1	http://www.gsea-msigdb.org/gsea/msigdb/cards/GO_SYNTAXIN_1_BINDING
Schizophrenia
GO_bp	GO_HOMOPHILIC_CELL_ADHESION_VIA_PLASMA_MEMBRANE_ADHESION_MOLECULES	163	20	2.600706006459604e-10	1.911518914747809e-06	ESAM:IGSF9B:CNTN4:PCDH7:EMB:PCDHA1:PCDHA2:PCDHA3:PCDHA4:PCDHA5:PCDHA6:PCDHA7:PCDHA8:PCDHA9:PCDHA10:PCDHA11:PCDHA12:PCDHA13:PCDHAC1:SDK1	http://www.gsea-msigdb.org/gsea/msigdb/cards/GO_HOMOPHILIC_CELL_ADHESION_VIA_PLASMA_MEMBRANE_ADHESION_MOLECULES
GO_bp	GO_CELL_CELL_ADHESION_VIA_PLASMA_MEMBRANE_ADHESION_MOLECULES	267	24	2.710793022011172e-09	1.9924328711782113e-05	PTPRF:ESAM:IGSF9B:MAPK7:CNTN4:PCDH7:EMB:EFNA5:PCDHA1:PCDHA2:PCDHA3:PCDHA4:PCDHA5:PCDHA6:PCDHA7:PCDHA8:PCDHA9:PCDHA10:PCDHA11:PCDHA12:PCDHA13:PCDHAC1:SDK1:LRRC4	http://www.gsea-msigdb.org/gsea/msigdb/cards/GO_CELL_CELL_ADHESION_VIA_PLASMA_MEMBRANE_ADHESION_MOLECULES
GO_bp	GO_NEURON_DIFFERENTIATION	1322	56	4.6200751464718127e-07	0.003395755232656782	RERE:FOXO6:CDC20:SZT2:PTPRF:KDM4A:NEGR1:NGF:ANK3:ZNF365:LRP4:PPP2R5B:DRD2:OPCML:TRPV4:TCTN1:PPP1CC:PRKD1:BCL11B:BAG5:MAP1A:STRC:CHRNA3:FES:TAOK2:TBX6:MAPK3:ARHGAP44:MAPK7:MAPT:WNT3:DCC:TCF4:ZNF536:CTNNA2:ZEB2:SATB2:ERBB4:GIGYF2:NGEF:CNTN4:THRB:SEMA3G:GSX2:GPM6A:HCN1:EMB:ZSWIM6:GPR98:EFNA5:SRF:BAI3:SDK1:DFNA5:FGFR1:NRBP2	http://www.gsea-msigdb.org/gsea/msigdb/cards/GO_NEURON_DIFFERENTIATION
GO_bp	GO_NEUROGENESIS	1564	63	4.681317778571679e-07	0.003440768567250184	RERE:FOXO6:CDC20:SZT2:PTPRF:KDM4A:NEGR1:NGF:SDCCAG8:ANK3:ZNF365:ABCC8:F2:LRP4:PPP2R5B:DRD2:OPCML:NAB2:TRPV4:TCTN1:PPP1CC:TRPC4:PRKD1:BCL11B:BAG5:MAP1A:STRC:CHRNA3:FES:GRIN2A:TAOK2:TBX6:MAPK3:ARHGAP44:MAPK7:MAPT:WNT3:DCC:TCF4:ZNF536:CTNNA2:ZEB2:SATB2:ERBB4:GIGYF2:NGEF:CNTN4:THRB:SEMA3G:GSX2:GPM6A:HCN1:EMB:ZSWIM6:GPR98:EFNA5:SRF:BAI3:SDK1:DFNA5:CLU:FGFR1:NRBP2	http://www.gsea-msigdb.org/gsea/msigdb/cards/GO_NEUROGENESIS
GO_bp	GO_REGULATION_OF_NEURON_DIFFERENTIATION	633	34	6.626754607416829e-07	0.004870664636451369	FOXO6:CDC20:PTPRF:KDM4A:NEGR1:NGF:ZNF365:LRP4:PPP2R5B:TRPV4:PRKD1:BCL11B:BAG5:CHRNA3:FES:TBX6:ARHGAP44:MAPT:WNT3:DCC:TCF4:ZNF536:CTNNA2:ZEB2:NGEF:CNTN4:THRB:SEMA3G:ZSWIM6:EFNA5:SRF:BAI3:SDK1:FGFR1	http://www.gsea-msigdb.org/gsea/msigdb/cards/GO_REGULATION_OF_NEURON_DIFFERENTIATION
GO_bp	GO_REGULATION_OF_NEURON_PROJECTION_DEVELOPMENT	478	28	1.2568577951828614e-06	0.009237904794594031	FOXO6:CDC20:PTPRF:NEGR1:NGF:ZNF365:LRP4:PPP2R5B:TRPV4:PRKD1:BAG5:CHRNA3:FES:TBX6:ARHGAP44:MAPT:WNT3:DCC:CTNNA2:ZEB2:NGEF:SEMA3G:ZSWIM6:EFNA5:SRF:BAI3:SDK1:FGFR1	http://www.gsea-msigdb.org/gsea/msigdb/cards/GO_REGULATION_OF_NEURON_PROJECTION_DEVELOPMENT
GO_bp	GO_REGULATION_OF_CELL_DEVELOPMENT	900	41	3.2082457676824974e-06	0.023580606392466355	FOXO6:MPL:CDC20:PTPRF:KDM4A:NEGR1:NGF:ZNF365:ABCC8:F2:LRP4:PPP2R5B:DRD2:TRPV4:PPP1CC:PRKD1:BCL11B:BAG5:CHRNA3:FES:TBX6:ARHGAP44:MAPT:WNT3:DCC:TCF4:ZNF536:CTNNA2:ZEB2:ERBB4:NGEF:CNTN4:THRB:SEMA3G:GSX2:ZSWIM6:EFNA5:SRF:BAI3:SDK1:FGFR1	http://www.gsea-msigdb.org/gsea/msigdb/cards/GO_REGULATION_OF_CELL_DEVELOPMENT
GO_bp	GO_NEURON_DEVELOPMENT	1076	46	4.276337666971009e-06	0.03143108185223692	RERE:FOXO6:CDC20:SZT2:PTPRF:NEGR1:NGF:ANK3:ZNF365:LRP4:PPP2R5B:DRD2:OPCML:TRPV4:TCTN1:PRKD1:BCL11B:BAG5:MAP1A:STRC:CHRNA3:FES:TAOK2:TBX6:MAPK3:ARHGAP44:MAPK7:MAPT:WNT3:DCC:CTNNA2:ZEB2:NGEF:CNTN4:THRB:SEMA3G:GPM6A:HCN1:EMB:ZSWIM6:GPR98:EFNA5:SRF:BAI3:SDK1:FGFR1	http://www.gsea-msigdb.org/gsea/msigdb/cards/GO_NEURON_DEVELOPMENT
GO_bp	GO_REGULATION_OF_NERVOUS_SYSTEM_DEVELOPMENT	887	40	5.426961760556118e-06	0.03988816894008747	FOXO6:CDC20:PTPRF:KDM4A:NEGR1:NGF:ZNF365:ABCC8:F2:LRP4:PPP2R5B:DRD2:TRPV4:PPP1CC:PRKD1:BCL11B:BAG5:CHRNA3:FES:TBX6:ARHGAP44:MAPT:WNT3:DCC:TCF4:ZNF536:CTNNA2:ZEB2:ERBB4:NGEF:CNTN4:THRB:SEMA3G:GSX2:ZSWIM6:EFNA5:SRF:BAI3:SDK1:FGFR1	http://www.gsea-msigdb.org/gsea/msigdb/cards/GO_REGULATION_OF_NERVOUS_SYSTEM_DEVELOPMENT
GO_bp	GO_CELL_CELL_ADHESION	794	37	5.9871124111579e-06	0.044005276222010566	MPL:PTPRF:NEGR1:ANK3:CTNND1:ESAM:IGSF9B:TRPV4:DNAJA3:MAPK7:CTNNA2:HSPD1:TNFRSF13C:CNTN4:PCDH7:EMB:GPR98:EFNA5:PCDHA1:PCDHA2:PCDHA3:PCDHA4:PCDHA5:PCDHA6:PCDHA7:PCDHA8:PCDHA9:PCDHA10:PCDHA11:PCDHA12:PCDHA13:PCDHAC1:SRF:MAD1L1:SDK1:LRRC4:FAM49B	http://www.gsea-msigdb.org/gsea/msigdb/cards/GO_CELL_CELL_ADHESION
GO_cc	GO_NEURON_PROJECTION	1292	56	2.2019306263959903e-07	0.00022041325570223863	MPL:PTPRF:NGF:KLHL20:ANK3:CYP17A1:CHRM4:LRP4:ZDHHC5:CTNND1:DRD2:NRGN:IGSF9B:CACNA1C:ANKS1B:TRPV4:PPP1CC:TRIM9:BCL11B:KLC1:MAP1A:STRC:IREB2:CHRNA5:CHRNA3:CHRNB4:CPEB1:AP3B2:NMB:GRIN2A:TAOK2:DOC2A:ARHGAP44:CRHR1:MAPT:NSF:DCC:PRR12:SLC8A1:CTNNA2:MOB4:GIGYF2:NGEF:RANGAP1:SEPT3:CNTN4:FXR1:MAP9:GPM6A:HCN1:EMB:GPR98:GRM3:LRRC4:DGKI:CLU	http://www.gsea-msigdb.org/gsea/msigdb/cards/GO_NEURON_PROJECTION
GO_cc	GO_POSTSYNAPSE	605	34	2.341694820216238e-07	0.00023440365150364544	ANK3:SORCS3:DGKZ:CHRM4:LRP4:CTNND1:DRD2:NRGN:IGSF9B:CACNA1C:ANKS1B:PPP1CC:CHRNA5:CHRNA3:CHRNB4:CPEB1:DNAJA3:GRIN2A:ARHGAP44:MAPT:NSF:DCC:PRR12:SLC8A1:CTNNA2:MOB4:ERBB4:FXR1:GPM6A:BAI3:PCLO:GRM3:LRRC4:DGKI	http://www.gsea-msigdb.org/gsea/msigdb/cards/GO_POSTSYNAPSE
GO_cc	GO_DENDRITIC_TREE	584	33	3.134887397463249e-07	0.0003138022284860712	NGF:KLHL20:ANK3:CHRM4:LRP4:ZDHHC5:CTNND1:DRD2:NRGN:IGSF9B:CACNA1C:ANKS1B:PPP1CC:TRIM9:MAP1A:CHRNA3:CPEB1:TAOK2:ARHGAP44:CRHR1:MAPT:NSF:SLC8A1:MOB4:GIGYF2:RANGAP1:FXR1:GPM6A:HCN1:GRM3:LRRC4:DGKI:CLU	http://www.gsea-msigdb.org/gsea/msigdb/cards/GO_DENDRITIC_TREE
GO_cc	GO_SYNAPSE_PART	925	43	1.0734490229030198e-06	0.0010745224719259229	NGF:VPS45:CACNB2:ANK3:SORCS3:ABCC8:DGKZ:CHRM4:LRP4:CTNND1:DRD2:NRGN:IGSF9B:CACNA1C:ANKS1B:PPP1CC:TRIM9:CHRNA5:CHRNA3:CHRNB4:CPEB1:DNAJA3:GRIN2A:DOC2A:ARHGAP44:MAPT:NSF:DCC:PRR12:SLC8A1:CTNNA2:MOB4:ERBB4:SEPT3:FXR1:CLCN3:GPM6A:BAI3:SNAP91:PCLO:GRM3:LRRC4:DGKI	http://www.gsea-msigdb.org/gsea/msigdb/cards/GO_SYNAPSE_PART
GO_cc	GO_NEURON_TO_NEURON_SYNAPSE	341	23	1.0812688534323482e-06	0.0010823501222857806	SORCS3:DGKZ:LRP4:CTNND1:DRD2:NRGN:IGSF9B:CACNA1C:ANKS1B:CHRNA3:CPEB1:GRIN2A:ARHGAP44:NSF:DCC:PRR12:CTNNA2:ERBB4:FXR1:PCLO:GRM3:LRRC4:DGKI	http://www.gsea-msigdb.org/gsea/msigdb/cards/GO_NEURON_TO_NEURON_SYNAPSE
GO_cc	GO_SYNAPSE	1160	50	1.2423922943018668e-06	0.0012436346865961688	NGF:VPS45:CACNB2:ANK3:SORCS3:ABCC8:DGKZ:CHRM4:LRP4:CTNND1:DRD2:NRGN:IGSF9B:CACNA1C:ANKS1B:ATP2A2:PPP1CC:TRIM9:MAP1A:CHRNA5:CHRNA3:CHRNB4:CPEB1:DNAJA3:GRIN2A:DOC2A:ARHGAP44:MAPT:NSF:DCC:PRR12:SLC8A1:CTNNA2:MOB4:ERBB4:SEPT3:FXR1:CLCN3:GPM6A:EMB:GPR98:EFNA5:BAI3:SNAP91:SDK1:PCLO:GRM3:LRRC4:DGKI:CLU	http://www.gsea-msigdb.org/gsea/msigdb/cards/GO_SYNAPSE
GO_cc	GO_POSTSYNAPTIC_MEMBRANE	319	22	1.2848104653224427e-06	0.0012860952757877651	ANK3:SORCS3:CHRM4:DRD2:NRGN:IGSF9B:CACNA1C:ANKS1B:CHRNA5:CHRNA3:CHRNB4:CPEB1:DNAJA3:GRIN2A:DCC:PRR12:SLC8A1:CTNNA2:ERBB4:GRM3:LRRC4:DGKI	http://www.gsea-msigdb.org/gsea/msigdb/cards/GO_POSTSYNAPTIC_MEMBRANE
GO_cc	GO_NEURON_PART	1695	65	1.657469610977413e-06	0.0016591270805883904	MPL:PTPRF:NGF:VPS45:KLHL20:CACNB2:ANK3:CYP17A1:SORCS3:ABCC8:DGKZ:CHRM4:LRP4:ZDHHC5:CTNND1:DRD2:NRGN:IGSF9B:CACNA1C:ANKS1B:TRPV4:PPP1CC:TRIM9:BCL11B:KLC1:MAP1A:STRC:IREB2:CHRNA5:CHRNA3:CHRNB4:CPEB1:AP3B2:NMB:GRIN2A:TAOK2:DOC2A:ARHGAP44:CRHR1:MAPT:NSF:DCC:PRR12:SLC8A1:CTNNA2:MOB4:ERBB4:GIGYF2:NGEF:RANGAP1:SEPT3:CNTN4:FXR1:MAP9:CLCN3:GPM6A:HCN1:EMB:GPR98:SNAP91:PCLO:GRM3:LRRC4:DGKI:CLU	http://www.gsea-msigdb.org/gsea/msigdb/cards/GO_NEURON_PART
GO_cc	GO_SYNAPTIC_MEMBRANE	426	25	4.555161904266664e-06	0.00455971706617093	ANK3:SORCS3:CHRM4:LRP4:DRD2:NRGN:IGSF9B:CACNA1C:ANKS1B:CHRNA5:CHRNA3:CHRNB4:CPEB1:DNAJA3:GRIN2A:DCC:PRR12:SLC8A1:CTNNA2:ERBB4:GPM6A:SNAP91:GRM3:LRRC4:DGKI	http://www.gsea-msigdb.org/gsea/msigdb/cards/GO_SYNAPTIC_MEMBRANE
GO_cc	GO_NEURON_SPINE	158	14	6.768660207921094e-06	0.006775428868129016	CTNND1:DRD2:NRGN:ANKS1B:PPP1CC:ARHGAP44:MAPT:SLC8A1:MOB4:FXR1:GPM6A:GRM3:LRRC4:DGKI	http://www.gsea-msigdb.org/gsea/msigdb/cards/GO_NEURON_SPINE
GO_cc	GO_SOMATODENDRITIC_COMPARTMENT	812	36	2.347723358949741e-05	0.02350071082308691	MPL:PTPRF:NGF:KLHL20:ANK3:CYP17A1:CHRM4:LRP4:ZDHHC5:CTNND1:DRD2:NRGN:IGSF9B:CACNA1C:ANKS1B:PPP1CC:TRIM9:MAP1A:CHRNA3:CPEB1:TAOK2:ARHGAP44:CRHR1:MAPT:NSF:SLC8A1:MOB4:GIGYF2:RANGAP1:FXR1:GPM6A:HCN1:GRM3:LRRC4:DGKI:CLU	http://www.gsea-msigdb.org/gsea/msigdb/cards/GO_SOMATODENDRITIC_COMPARTMENT
GO_mf	GO_CALCIUM_ION_BINDING	680	33	8.495743384276102e-06	0.013975497867134187	PLCH2:F2:LRP4:ATP2A2:PITPNM2:PLCB2:DOC2A:PRRG2:SLC8A1:CRELD2:STAB1:ITIH1:PPP2R3A:PCDH7:SPOCK3:GPR98:PCDHA1:PCDHA2:PCDHA3:PCDHA4:PCDHA5:PCDHA6:PCDHA7:PCDHA8:PCDHA9:PCDHA10:PCDHA11:PCDHA12:PCDHA13:PCDHAC1:EYS:CALN1:PCLO	http://www.gsea-msigdb.org/gsea/msigdb/cards/GO_CALCIUM_ION_BINDING
Stroke
GO_cc	GO_FIBRINOGEN_COMPLEX	8	2	3.8499063978637585e-05	0.03853756304261622	FGA:FGG	http://www.gsea-msigdb.org/gsea/msigdb/cards/GO_FIBRINOGEN_COMPLEX
Type 2 Diabetes
GO_bp	GO_INSULIN_SECRETION	204	15	1.2713059094467345e-07	0.0009344098434433499	BMP8A:TCF7L2:KCNJ11:ABCC8:MTNR1B:HNF1A:SREBF1:HNF1B:GIPR:HNF4A:PIM3:ADCY5:SLC2A2:GCK:SLC30A8	http://www.gsea-msigdb.org/gsea/msigdb/cards/GO_INSULIN_SECRETION
GO_bp	GO_CARBOHYDRATE_HOMEOSTASIS	234	16	1.312530804585219e-07	0.000964710141370136	TCF7L2:TH:KCNJ11:ABCC8:CRY2:MTNR1B:HNF1A:ZNF236:INSR:GCKR:HNF4A:PIM3:PPARG:ADCY5:WFS1:GCK	http://www.gsea-msigdb.org/gsea/msigdb/cards/GO_CARBOHYDRATE_HOMEOSTASIS
GO_bp	GO_PEPTIDE_HORMONE_SECRETION	247	16	2.742461669601073e-07	0.0020157093271567887	BMP8A:TCF7L2:KCNJ11:ABCC8:MTNR1B:HNF1A:SREBF1:HNF1B:GIPR:RAB1A:HNF4A:PIM3:ADCY5:SLC2A2:GCK:SLC30A8	http://www.gsea-msigdb.org/gsea/msigdb/cards/GO_PEPTIDE_HORMONE_SECRETION
GO_bp	GO_HORMONE_TRANSPORT	317	18	3.478784210023959e-07	0.0025569063943676096	BMP8A:TCF7L2:KCNJ11:ABCC8:MTNR1B:HNF1A:SREBF1:HNF1B:GIPR:RAB1A:HNF4A:GNAS:PIM3:ADCY5:P2RY1:SLC2A2:GCK:SLC30A8	http://www.gsea-msigdb.org/gsea/msigdb/cards/GO_HORMONE_TRANSPORT
GO_bp	GO_RESPONSE_TO_OXYGEN_CONTAINING_COMPOUND	1559	46	3.882091255297887e-07	0.002853337072643947	CPEB3:IDE:HHEX:TCF7L2:PLEKHA1:TH:KCNQ1:PDE3B:PIK3C2A:KCNJ11:ABCC8:SIPA1:RELA:ETS1:LTK:BCAR1:TP53:SREBF1:HNF1B:ATP6V0A1:NFE2L1:BCL2:ZNF236:INSR:CALR:GIPR:DNMT3A:EIF2B4:GCKR:HNF4A:CEBPB:PIM3:TIMP4:PPARG:SCAP:ADCY5:P2RY1:PDGFC:ACSL1:PAM:GCK:AOC1:TP53INP1:SLC30A8:HSF1:CARD9	http://www.gsea-msigdb.org/gsea/msigdb/cards/GO_RESPONSE_TO_OXYGEN_CONTAINING_COMPOUND
GO_bp	GO_RESPONSE_TO_ENDOGENOUS_STIMULUS	1586	46	6.299912742791332e-07	0.0046304358659516286	TRIM63:BMP8A:CPEB3:IDE:HHEX:TH:KCNQ1:PDE3B:PIK3C2A:KCNJ11:ABCC8:CRY2:RELA:ETS1:C12orf5:BCAR1:TP53:SREBF1:ATP6V0A1:BCL2:INSR:CALR:DNMT3A:EIF2B4:FNDC4:ZFP36L2:SPRED2:BCL2L11:HNF4A:CEBPB:TIMP4:PPARG:SCAP:ADCY5:P2RY1:PDGFC:ACSL1:PELO:PAM:GCK:POLR2J:AOC1:ESRP1:HSF1:CDKN2B:PAPPA	http://www.gsea-msigdb.org/gsea/msigdb/cards/GO_RESPONSE_TO_ENDOGENOUS_STIMULUS
GO_bp	GO_REGULATION_OF_INSULIN_SECRETION	172	13	6.505193363887288e-07	0.004781317122457157	BMP8A:TCF7L2:KCNJ11:ABCC8:MTNR1B:SREBF1:GIPR:HNF4A:PIM3:ADCY5:SLC2A2:GCK:SLC30A8	http://www.gsea-msigdb.org/gsea/msigdb/cards/GO_REGULATION_OF_INSULIN_SECRETION
GO_bp	GO_PANCREAS_DEVELOPMENT	78	9	1.0690451272497286e-06	0.007857481685285505	PROX1:NEUROG3:TCF7L2:HNF1A:HNF1B:INSR:GIPR:HNF4A:WFS1	http://www.gsea-msigdb.org/gsea/msigdb/cards/GO_PANCREAS_DEVELOPMENT
GO_bp	GO_REGULATION_OF_CELL_CYCLE	1143	36	1.9722367251035422e-06	0.014495939929511035	CDKN2C:NOTCH2:PROX1:CDC123:KIF11:HHEX:TCF7L2:SIPA1:OVOL1:CCND2:HMGA2:PRC1:TP53:TOM1L2:RAB11FIP4:NFE2L1:BCL2:INSR:CALR:RAD23A:PPM1G:ZFP36L2:BCL2L11:CHMP4B:PIM3:UBE2E2:SETD2:PSMD6:E2F3:TP53INP1:BOP1:HSF1:RECQL4:HAUS6:CDKN2B:SDCCAG3	http://www.gsea-msigdb.org/gsea/msigdb/cards/GO_REGULATION_OF_CELL_CYCLE
GO_bp	GO_CELL_CYCLE	1761	48	2.023141754499128e-06	0.01487009189556859	CDKN2C:NOTCH2:PROX1:CDC123:KIF11:HHEX:TCF7L2:SSSCA1:SIPA1:OVOL1:ARAP1:CCND2:KLHL42:HMGA2:RFC5:USP3:PRC1:TP53:TOM1L2:RAB11FIP4:NFE2L1:BCL2:INSR:SYCE2:CALR:RAD23A:MAU2:DNMT3A:PPM1G:ZFP36L2:CEP68:BCL2L11:CHMP4B:HORMAD2:PIM3:UBE2E2:SETD2:PSMD6:PELO:E2F3:CENPW:TP53INP1:BOP1:HSF1:RECQL4:HAUS6:CDKN2B:SDCCAG3	http://www.gsea-msigdb.org/gsea/msigdb/cards/GO_CELL_CYCLE
GO_bp	GO_RESPONSE_TO_CARBOHYDRATE	222	14	2.1222222653147197e-06	0.01559833365006319	TCF7L2:TH:KCNJ11:SREBF1:HNF1B:ZNF236:GIPR:EIF2B4:GCKR:HNF4A:PIM3:ADCY5:GCK:SLC30A8	http://www.gsea-msigdb.org/gsea/msigdb/cards/GO_RESPONSE_TO_CARBOHYDRATE
GO_bp	GO_REGULATION_OF_HORMONE_SECRETION	262	15	3.043561785846543e-06	0.02237017912597209	BMP8A:TCF7L2:KCNJ11:ABCC8:MTNR1B:SREBF1:GIPR:HNF4A:GNAS:PIM3:ADCY5:P2RY1:SLC2A2:GCK:SLC30A8	http://www.gsea-msigdb.org/gsea/msigdb/cards/GO_REGULATION_OF_HORMONE_SECRETION
GO_bp	GO_HOMEOSTATIC_PROCESS	1854	49	3.691784384060276e-06	0.02713461522284303	BMP8A:IDE:TCF7L2:TH:KCNJ11:ABCC8:CRY2:MTNR1B:ETS1:RFC5:SPPL3:HNF1A:TYRO3:FTO:ATP2A3:ATP6V0A1:NFE2L1:BCL2:ZNF236:INSR:MAP2K7:CALR:GIPR:GCKR:THADA:BCL2L11:CHMP4B:HNF4A:CEBPB:GNAS:PNPLA3:PIM3:PPARG:PTH1R:ADCY5:SLC12A8:P2RY1:EIF5A2:TFRC:WFS1:PDGFC:ACSL1:L3MBTL3:GCK:SLC30A8:HSF1:DGAT1:SLC39A4:RECQL4	http://www.gsea-msigdb.org/gsea/msigdb/cards/GO_HOMEOSTATIC_PROCESS
GO_bp	GO_REGULATION_OF_PEPTIDE_HORMONE_SECRETION	204	13	4.391839976321017e-06	0.03228002382595948	BMP8A:TCF7L2:KCNJ11:ABCC8:MTNR1B:SREBF1:GIPR:HNF4A:PIM3:ADCY5:SLC2A2:GCK:SLC30A8	http://www.gsea-msigdb.org/gsea/msigdb/cards/GO_REGULATION_OF_PEPTIDE_HORMONE_SECRETION
GO_bp	GO_RESPONSE_TO_HORMONE	956	31	6.106176998522445e-06	0.04488040093913997	TRIM63:IDE:HHEX:TH:PDE3B:PIK3C2A:KCNJ11:ABCC8:CRY2:RELA:ETS1:BCAR1:SREBF1:ATP6V0A1:BCL2:INSR:CALR:DNMT3A:EIF2B4:ZFP36L2:BCL2L11:HNF4A:TIMP4:PPARG:SCAP:ADCY5:ACSL1:PAM:GCK:HSF1:PAPPA	http://www.gsea-msigdb.org/gsea/msigdb/cards/GO_RESPONSE_TO_HORMONE
GO_bp	GO_REGULATION_OF_HORMONE_LEVELS	508	21	6.210180940779205e-06	0.04564482991472716	BMP8A:IDE:TCF7L2:PLEKHA1:KCNJ11:ABCC8:MTNR1B:HNF1A:SREBF1:HNF1B:GIPR:RAB1A:HNF4A:GNAS:PIM3:ADCY5:P2RY1:SLC2A2:GCK:SLC30A8:DGAT1	http://www.gsea-msigdb.org/gsea/msigdb/cards/GO_REGULATION_OF_HORMONE_LEVELS
GO_mf	GO_PROXIMAL_PROMOTER_SEQUENCE_SPECIFIC_DNA_BINDING	532	23	1.0358472549451935e-06	0.0017039687343848432	PROX1:NEUROG3:HHEX:TCF7L2:RELA:OVOL1:ETS1:HMGA2:KDM2B:USP3:TP53:SREBF1:HNF1B:TCF4:DNMT3A:HNF4A:CEBPB:MAFF:PPARG:RREB1:E2F3:NKX6-3:HSF1	http://www.gsea-msigdb.org/gsea/msigdb/cards/GO_PROXIMAL_PROMOTER_SEQUENCE_SPECIFIC_DNA_BINDING
